# Trans-ancestry genome-wide analysis of atrial fibrillation provides new insights into disease biology and enables polygenic prediction of cardioembolic risk

**DOI:** 10.1101/2021.09.06.21263189

**Authors:** Kazuo Miyazawa, Kaoru Ito, Zhaonan Zou, Hiroshi Matsunaga, Satoshi Koyama, Hirotaka Ieki, Seitaro Nomura, Masato Akiyama, Ryo Kurosawa, Hiroki Yoshida, Kouichi Ozaki, Yoshihiro Onouchi, BioBank Japan Project, Atsushi Takahashi, Koichi Matsuda, Yoshinori Murakami, Hiroyuki Aburatani, Michiaki Kubo, Yukihide Momozawa, Chikashi Terao, Shinya Oki, Hiroshi Akazawa, Yoichiro Kamatani, Issei Komuro

**Affiliations:** Laboratory for Cardiovascular Genomics and Informatics, RIKEN Center for Integrative Medical Sciences, Yokohama, Japan; Department of Drug Discovery Medicine, Kyoto University Graduate School of Medicine, Kyoto, Japan; Department of Cardiovascular Medicine, Graduate School of Medicine, The University of Tokyo, Tokyo, Japan; Program in Medical and Population Genetics, Broad Institute of Harvard and MIT, Cambridge, MA, USA; Cardiovascular Research Center, Massachusetts General Hospital, Boston, MA, USA; Laboratory for Statistical and Translational Genetics, RIKEN Center for Integrative Medical Sciences, Kanagawa, Japan; Department of Ocular Pathology and Imaging Science, Kyushu University Graduate School of Medical Sciences, Fukuoka, Japan; Division for Genomic Medicine, Medical Genome Center, National Center for Geriatrics and Gerontology, Obu, Japan; Department of Public Health, Chiba University Graduate School of Medicine, Chiba, Japan; Institute of Medical Science, The University of Tokyo, Tokyo, Japan; Department of Genomic Medicine, Research Institute, National Cerebral and Cardiovascular Center, Suita, Japan; Department of Computational Biology and Medical Science, Graduate School of Frontier Sciences, The University of Tokyo, Tokyo, Japan; Division of Molecular Pathology, Institute of Medical Science, The University of Tokyo, Tokyo, Japan; Genome Science Division, Research Center for Advanced Science and Technology, The University of Tokyo, Tokyo, Japan; RIKEN Center for Integrative Medical Sciences, Kanagawa, Japan; Laboratory for Genotyping Development, RIKEN Center for Integrative Medical Sciences, Kanagawa, Japan

## Abstract

To understand the genetic underpinnings of atrial fibrillation (AF) in the Japanese population, we performed a large-scale genome-wide association study comprising 9,826 cases of AF among 150,272 individuals and identified five new susceptibility loci, including East Asian-specific rare variants. A trans-ancestry meta-analysis of >1 million individuals, including 77,690 cases, identified 35 novel loci. Leveraging gene expression and epigenomic datasets to prioritize putative causal genes and their transcription factors revealed the involvement of *IL6R* gene and transcription factor ERG besides the known ones. Further, we constructed a polygenic risk score (PRS) for AF, using the trans-ancestry meta-analysis. PRS was associated with an increased risk of long-term cardiovascular and stroke mortality, and segregated individuals with cardioembolic stroke in undiagnosed AF patients. Our results provide novel biological and clinical insights into AF genetics and suggest their potential for clinical applications.

---

Atrial fibrillation (AF) is the most common cardiac arrhythmia, affecting approximately 46.3 million individuals worldwide^1^. The global prevalence of AF is increasing due to the rapid aging of the general population and intensified search for subclinical AF^2^. Despite progress in diagnostic and therapeutic technologies, a substantial number of patients with AF are admitted with life-threatening complications such as stroke and heart failure^3^, causing a considerable burden on patients and public healthcare systems^4^. Besides conventional clinical risk factors such as ageing, obesity, hypertension, and heart failure, the genetic contribution to the development of AF is also widely recognized. Recent genome-wide association studies (GWASs) have identified more than 100 AF-associated loci, some of which are involved in cardiac developmental, electrophysiological, contractile, and structural pathways^5–8^. However, since the vast majority of AF-GWASs have been predominantly performed in European populations, the genetic pathophysiology of AF in non-European populations has not been comprehensively understood and it is difficult to apply polygenic risk scores (PRSs) derived from such GWASs to non-European populations.

Therefore, in the present study, we sought to explore the genetic architecture of AF in a non-European population and improve the statistical power of AF-GWASs by performing a large-scale Japanese GWAS, followed by conducting a trans-ancestry meta-analysis. Further, we investigated the biological role of the identified AF-associated loci by leveraging gene expression and epigenomic datasets. Additionally, we developed a PRS derived from the trans-ancestry meta-analysis and assessed the impact of the PRS on relevant phenotypes and long-term mortality, which may provide evidence for the clinical utility of AF-PRS and lay the foundation for the realization of precision medicine in AF.

## Supplementary Tables for "Trans-ancestry genome-wide analysis of atrial fibrillation provides new insights into disease biology and enables polygenic prediction of cardioembolic risk"

### Sheet: ST01
Supplementary Table 1 | Significant association loci in the Japanese GWAS
CHR	POS	Locus		REF	ALT	rsID	Gene	Annotation	AAF	Beta	SE	P	Status
		Start	End
1	112392360	111879026	112915583	G	T	rs12044963	KCND3	intronic	0.499066	0.0882859	0.0148693	2.89475e-09	known
1	147228874	146722832	147728874	C	T	rs11240121	GJA5	3'UTR	0.489377	0.0839863	0.0148578	1.57967e-08	known
1	170631763	169751130	171143365	T	C	rs629234	GORAB, PRRX1	intergenic	0.460897	-0.151758	0.0150888	8.49959e-24	known
1	203032038	202521116	203555101	G	T	rs11579558	PPFIA4	intronic	0.298533	-0.163396	0.0167793	2.07601e-22	known
2	65355386	64768159	65885592	C	G	rs75251643	RAB1A	intronic	0.219002	-0.114969	0.0188508	1.06809e-09	known
2	201163454	200659988	201785029	A	T	rs4673904	MAIP1, SPATS2L	intergenic	0.689209	0.0943824	0.0164319	9.25526e-09	known
3	12872995	12372995	13372995	C	T	rs75387493	CAND2	exonic	0.0465958	0.181287	0.0330777	4.23827e-08	known
4	111716513	110841397	113093765	C	T	rs12644625	PITX2, C4orf32	intergenic	0.455485	0.509757	0.01511	1.69694e-249	known
4	148936414	148433736	149469249	T	G	rs10213376	ARHGAP10	intronic	0.0883523	0.145934	0.0250092	5.37188e-09	known
4	174463916	173936866	175118863	C	T	rs187693118	HAND2-AS1	ncRNA intronic	0.109793	0.204463	0.0223269	5.30058e-20	known
5	113749460	113202058	114269952	A	G	rs1013168	KCNN2	intronic	0.150158	0.125612	0.0200625	3.82442e-10	known
6	133443662	132932323	134073257	C	T	rs6941949	LINC00326, EYA4	intergenic	0.307048	0.0908223	0.0159536	1.249e-08	known
6	152466619	151966619	152966619	T	C	rs202030113	SYNE1	intronic	0.0123317	0.352313	0.0626758	1.89645e-08	novel
7	116198621	115508844	116726422	G	A	rs1997571	CAV1	intronic	0.666905	0.124434	0.0161356	1.24065e-14	known
8	124635197	124135197	125135197	G	C	rs4871397	FBXO32, KLHL38	intergenic	0.93065	-0.153746	0.0280812	4.37441e-08	known
9	97891869	96435520	98884974	C	T	rs149672087	FANCC	intronic	0.0136818	0.764509	0.0551057	9.16996e-44	known
10	21157621	20531514	21740532	G	T	rs2296610	NEBL	exonic	0.124419	0.174635	0.0212996	2.42366e-16	known
10	69263759	68751616	69957002	C	CA	rs548764966	CTNNA3	intronic	0.317276	0.0968688	0.0162328	2.40962e-09	known
10	77936670	77420739	78451056	T	G	rs10458662	LRMDA	intronic	0.553931	0.0961702	0.0150714	1.7597e-10	known
10	105334707	102333335	107948060	A	G	rs185158502	NEURL1	intronic	0.00704106	1.42796	0.056441	3.19571e-141	known
12	24801856	24258480	25321641	C	T	rs7973464	LINC0047, ;BCAT1	intergenic	0.873703	0.157103	0.0241286	7.4619e-11	known
12	26596225	26096225	27105278	C	G	rs74763618	ITPR2	intronic	0.284969	-0.0958472	0.0168907	1.39042e-08	known
12	104471663	103967069	105021552	C	T	rs2930856	HCFC2	intronic	0.579292	0.0895323	0.015377	5.79762e-09	novel
12	111609727	109346714	114213062	G	T	rs3809297	CUX2	intronic	0.23531	-0.228599	0.0193409	3.09587e-32	known
12	114789226	114257807	115315524	G	A	rs2384407	LINC02459, TBX5	intergenic	0.419508	0.121578	0.0149991	5.24578e-16	known
14	32912092	32396479	33498038	T	C	rs10138310	AKAP6	intronic	0.395298	0.0986089	0.015118	6.90934e-11	known
14	64679960	64149737	65292764	A	G	rs2738413	SYNE2	intronic	0.634764	-0.10345	0.0153615	1.64652e-11	known
16	30619745	29552041	32415761	C	T	rs1055894680	ZNF689	intronic	0.00149018	1.21488	0.158168	1.5791e-14	novel
16	73053022	71808175	73585286	T	A	rs2359171	ZFHX3	intronic	0.30567	0.299893	0.0155181	3.28501e-83	known
X	23399501	22894362	24046193	T	C	rs73205368	PTCHD1	intronic	0.28469	0.088776	0.0123815	7.49859e-13	novel
X	137790580	137290580	138290580	T	C	rs778479352	FGF13	intronic	0.00245555	0.692298	0.0745636	1.62232e-20	novel
GWAS, genome-wide association study; CHR, Chromosome; POS, position(hg19); REF, reference allele; ALT, alternate allele; rsID, reference SNP cluster ID; AAF, alternate allele frequency; SE, Standard error; P, P-value; ncRNA, non-coding RNA; UTR, untranslated region

### Sheet: ST02
Supplementary Table 2 | Additional independent signals in the Japanese GWAS
Locus					Independent signal
CHR	Start	End	Lead variant	Gene	POS	REF	ALT	rsID	Gene	Annotation	AAF	Beta	SE	P
1	169751130	171143365	rs629234	GORAB, PRRX1	169878684	A	T	rs79553182	SCYL3;KIFAP3	intergenic	0.0145536	0.265167	0.0567214	2.94105e-06
1	202521116	203555101	rs11579558	PPFIA4	203055101	A	G	rs4950877	MYOG	5'UTR	0.560193	-0.101108	0.0149697	1.43664e-11
4	110841397	113093765	rs12644625	PITX2, C4orf32	111701433	A	G	rs59788391	PITX2;C4orf32	intergenic	0.452438	0.507446	0.0151416	3.06985e-246
4	110841397	113093765	rs12644625	PITX2, C4orf32	111724471	G	C	rs723364	PITX2;C4orf32	intergenic	0.772049	0.102844	0.0181763	1.53053e-08
4	110841397	113093765	rs12644625	PITX2, C4orf32	111761487	T	C	rs3853445	PITX2;C4orf32	intergenic	0.330219	-0.243979	0.0164983	1.74932e-49
4	110841397	113093765	rs12644625	PITX2, C4orf32	111849422	G	A	rs374582	PITX2;C4orf32	intergenic	0.73991	-0.213404	0.0162914	3.32796e-39
4	110841397	113093765	rs12644625	PITX2, C4orf32	112577111	G	T	rs77502141	PITX2;C4orf32	intergenic	0.141616	-0.124853	0.0222003	1.86654e-08
4	173936866	175118863	rs187693118	HAND2-AS1	174599459	T	C	rs4615152	HAND2-AS1;LINC02269	intergenic	0.391841	0.123513	0.0150884	2.70067e-16
9	96435520	98884974	rs149672087	FANCC	97567106	G	C	rs577463446	C9orf3	intronic	0.00502285	0.454537	0.0963948	2.41275e-06
10	20531514	21740532	rs2296610	NEBL	20565750	G	T	rs965277670	PLXDC2	intronic	0.00560402	0.498333	0.101797	9.8128e-07
10	102333335	107948060	rs185158502	NEURL1	105333613	C	T	rs12411463	NEURL1	intronic	0.0952077	0.315011	0.0230533	1.65511e-42
10	102333335	107948060	rs185158502	NEURL1	105340059	A	G	rs7068070	NEURL1	intronic	0.205214	-0.155995	0.0191366	3.58931e-16
10	102333335	107948060	rs185158502	NEURL1	106367501	T	C	rs201901902	LOC101927523;SORCS3	intergenic	0.00497749	0.518876	0.116582	8.5576e-06
12	114257807	115315524	rs2384407	LINC02459, TBX5	114857726	A	G	rs2551389	TBX5-AS1;TBX3	intergenic	0.19061	0.0773038	0.0185716	3.14835e-05
12	114257807	115315524	rs2384407	LINC02459, TBX5	115108361	T	C	rs1061651	TBX3	3'UTR	0.382643	0.0803889	0.015627	2.68619e-07
14	32396479	33498038	rs10138310	AKAP6	32971599	G	C	rs8013209	AKAP6	intronic	0.349465	0.0977586	0.0157659	5.62368e-10
16	71808175	73585286	rs2359171	ZFHX3	72879660	T	C	rs740177	ZFHX3	intronic	0.31731	-0.109129	0.0162994	2.15293e-11
GWAS, genome-wide association study; CHR, Chromosome; POS, position(hg19); REF, reference allele; ALT, alternate allele; rsID, reference SNP cluster ID; AAF, alternate allele frequency; SE, Standard error; P, P-value; UTR, untranslated region

### Sheet: ST03
Supplementary Table 3 | Significant association loci in male and female Japanese GWAS
CHR	POS	rsID	REF	ALT	Gene	Annotation	AAF	Beta	SE	P	Status
Male GWAS
1	170631763	rs629234	T	C	GORAB, PRRX1	intergenic	0.460611	-0.161716	0.0182241	7.07e-19	known
1	203032038	rs11579558	G	T	PPFIA4	intronic	0.299797	-0.193419	0.0203592	2.09e-21	known
2	65382261	rs9989843	G	T	RAB1A, ACTR2	intergenic	0.712734	0.116241	0.0209214	2.76e-08	known
4	111716513	rs12644625	C	T	PITX2, C4orf32	intergenic	0.458549	0.568693	0.0183687	1.87e-210	known
4	174451999	rs2276940	C	A	HAND2-AS1	ncRNA exonic	0.113746	0.225071	0.0265334	2.2e-17	known
5	113749460	rs1013168	A	G	KCNN2	intronic	0.150087	0.141884	0.0241282	4.09e-09	known
6	133565735	rs1582725060	A	AT	EYA4	intronic	0.166997	0.134953	0.0233269	7.24e-09	known
7	116198621	rs1997571	G	A	CAV1	intronic	0.666504	0.113856	0.0194478	4.79e-09	known
9	97768758	rs147288039	A	G	C9orf3	intronic	0.0140218	0.677698	0.068229	3e-23	known
10	21157621	rs2296610	G	T	NEBL	exonic	0.12414	0.16347	0.0258133	1.93e-10	known
10	77936670	rs10458662	T	G	LRMDA	intronic	0.553593	0.107631	0.0181822	3.23e-09	known
10	105334707	rs185158502	A	G	NEURL1	intronic	0.00715981	1.37148	0.0700907	2.94e-85	known
12	24803849	rs60634518	G	A	LINC00477, BCAT1	intergenic	0.772971	0.137017	0.022503	1.14e-09	known
12	104492003	rs2629755	A	G	HCFC2	intronic	0.417683	-0.103215	0.0183995	2.03e-08	novel
12	111609727	rs3809297	G	T	CUX2	intronic	0.239176	-0.280208	0.0235136	9.67e-33	known
12	114789226	rs2384407	G	A	LINC02459, TBX5	intergenic	0.42097	0.143733	0.0181074	2.06e-15	known
14	32974844	rs8010040	A	C	AKAP6	intronic	0.598458	0.11869	0.019086	5.01e-10	known
14	64679960	rs2738413	A	G	SYNE2	intronic	0.635275	-0.104525	0.0185728	1.82e-08	known
16	73053022	rs2359171	T	A	ZFHX3	intronic	0.306812	0.334421	0.0186601	7.98e-72	known
X	23399501	rs73205368	T	C	PTCHD1	intronic	0.286194	0.086026	0.0136863	3.27e-10	novel
X	137790580	rs778479352	T	C	FGF13	intronic	0.00257866	0.691225	0.0800925	6.12e-18	novel
Female GWAS
4	111697653	rs78229461	C	T	PITX2, C4orf32	intergenic	0.450383	0.384952	0.0267442	5.66e-47	known
7	116191697	rs9886216	A	G	CAV1	intronic	0.287789	-0.171583	0.0304259	1.71e-08	known
9	97891869	rs149672087	C	T	FANCC	intronic	0.0135788	0.910796	0.0915012	2.42e-23	known
10	21202360	rs3802729	C	T	NEBL	intronic	0.313953	0.164222	0.0286859	1.04e-08	known
10	105335361	rs373205748	C	T	NEURL1	intronic	0.0080399	1.48272	0.0920837	2.47e-58	known
16	73053022	rs2359171	T	A	ZFHX3	intronic	0.304333	0.221793	0.0280064	2.39e-15	known
GWAS, genome-side association study; CHR, Chromosome; POS, position(hg19); REF, reference allele; ALT, alternate allele; rsID, reference SNP cluster ID; AAF, alternate allele frequency; SE, Standard error; P, P-value; ncRNA, non-coding RNA

### Sheet: ST04
Supplementary Table 4 | Significant association loci in trans-ancestry meta-analysis
CHR	POS	Locus		REF	ALT	rsID	Gene	Annotation	log10BF	BBJ				EUR				FIN				Status
		Start	End							AAF	Beta	SE	P	AAF	Beta	SE	P	AAF	Beta	SE	P
1	918617	410935	1418617	G	A	rs4970418	PERM1, HES4	intergenic	7.6472	0.0757255	0.0618094	0.0283071	0.0289969	0.1667	0.0444	0.0099	7.544e-06	0.1748	0.1023	0.0249	4.104e-05	novel
1	10796866	10280727	11302468	T	C	rs880315	CASZ1	intronic	13.9837	0.681343	0.0568768	0.0160796	0.000404384	0.3533	0.0413	0.007	3.155e-09	0.4116	0.1015	0.0192	1.191e-07	known
1	16199051	15699051	16699051	T	C	rs9782984	MIR5096	ncRNA intronic	6.97034	0.723209	-0.0749492	0.0173385	1.54136e-05	0.883	-0.0551	0.014	8.397e-05	0.8348	-0.0346	0.0254	0.1723	novel
1	22282619	21741185	22805915	T	C	rs7529220	HSPG2, CELA3B	intergenic	13.4846	0.675846	0.0568956	0.0160287	0.000385811	0.8469	0.0621	0.0098	1.983e-10	0.7884	0.0781	0.0231	0.0007175	known
1	39385714	38885714	39885714	G	A	rs75414548	RHBDL2	intronic	6.43864	0.0600276	0.0675108	0.0320042	0.034907	0.077	0.0683	0.0149	4.353e-06	0.05917	0.1064	0.0402	0.00818	novel
1	41544279	41044279	42044279	G	T	rs2885697	SCMH1	intronic	8.5714	0.685863	-0.00520227	0.0160451	0.745766	0.6482	-0.0439	0.007	2.884e-10	0.6624	-0.0557	0.0199	0.00505	known
1	52004740	51001896	52510097	T	A	rs12022114	EPS15, OSBPL9	intergenic	10.4113	0.0948692	-0.00799264	0.0254132	0.753136	0.0333	0.145	0.0197	1.716e-13	0.03981	0.0187	0.0471	0.6913	known
1	100149308	99649308	100649308	G	A	rs1933723	PALMD	intronic	6.2975	0.697891	0.0339841	0.0163397	0.03754	0.6768	0.0361	0.0072	5.205e-07	0.6637	0.0266	0.0199	0.1815	novel
1	112382671	111879026	112963617	G	A	rs11102343	KCND3	intronic	18.4451	0.501954	0.0865517	0.0148851	6.07625e-09	0.0966	0.0663	0.0111	2.23e-09	0.1848	0.11	0.0241	5.247e-06	known
1	116297758	115734313	116839337	C	A	rs4073778	CASQ2	intronic	13.2665	0.288846	0.0546968	0.0162306	0.000751743	0.5639	0.0486	0.0067	4.956e-13	0.5669	0.0208	0.0191	0.2763	known
1	147228874	146728874	147814940	C	T	rs11240121	GJA5	3'UTR	8.25637	0.489377	0.0839863	0.0148578	1.57967e-08	0.1945	0.0337	0.0083	4.546e-05	0.1861	0.0169	0.0241	0.4825	known
1	154862952	153895125	156168700	C	T	rs11264280	KCNN3, PMVK	intergenic	87.1137	0.0851939	0.071451	0.0261242	0.006237	0.333	0.1347	0.0071	3.067e-79	0.3608	0.1252	0.0196	1.624e-10	known
1	170628255	169603834	171411565	G	A	rs680084	GORAB, PRRX1	intergenic	62.4059	0.460524	-0.150447	0.0150818	1.95298e-23	0.5352	-0.0907	0.0067	3.306e-42	0.5226	-0.0724	0.0188	0.0001218	known
1	203032153	202519737	203555101	A	G	rs4950913	PPFIA4	intronic	39.1866	0.305262	-0.157336	0.0166684	3.75806e-21	0.5519	-0.0604	0.0067	1.622e-19	0.6434	-0.0779	0.0197	8.033e-05	known
1	205691316	205185352	206222958	G	A	rs4951258	NUCKS1	intronic	7.41752	0.362856	0.0197438	0.0154377	0.20092	0.4163	0.0376	0.0067	2.104e-08	0.3639	0.0408	0.0195	0.03589	known
2	26159940	25609402	26665568	T	C	rs6546620	KIF3C	intronic	14.1733	0.123714	0.101522	0.0219254	3.65063e-06	0.7999	0.0602	0.0086	3.188e-12	0.7127	0.0302	0.021	0.1516	known
2	61676940	61071295	62306999	C	T	rs2694635	USP34	intronic	6.40731	0.674037	0.0180062	0.0159807	0.259851	0.6126	0.0377	0.0068	3.234e-08	0.6197	0.0216	0.0194	0.2659	known
2	65284231	64735333	65886462	A	T	rs2540949	CEP68	intronic	31.2621	0.324746	-0.0891579	0.0161007	3.06783e-08	0.3847	-0.0659	0.0068	2.949e-22	0.3403	-0.1003	0.0199	4.798e-07	known
2	70106832	69405400	70675327	T	C	rs6747542	GMCL1	3'UTR	15.7449	0.681836	-0.0376711	0.0159418	0.0181259	0.4642	-0.0554	0.0067	1.096e-16	0.5296	-0.0309	0.0189	0.1012	known
2	86583192	86069404	87091272	T	C	rs13387570	REEP1, KDM3A	intergenic	8.3105	0.193534	-0.00336189	0.0188892	0.858739	0.1787	-0.0529	0.0086	9.489e-10	0.1493	-0.0828	0.0265	0.001794	known
2	145681935	145181935	146294405	G	A	rs11679718	TEX41	ncRNA intronic	6.64064	0.663619	0.0308368	0.0159145	0.0526653	0.0997	0.0594	0.0109	4.932e-08	0.08497	0.0354	0.0333	0.2876	known
2	148799710	148292665	149306433	C	A	rs12992231	MBD5	intronic	6.8931	0.504242	0.0388747	0.0149391	0.00926267	0.3569	0.0314	0.0069	4.987e-06	0.363	0.0517	0.0196	0.008422	known
2	175512820	174952275	176058804	G	A	rs7574892	WIPF1	intronic	17.2128	0.390261	0.0456719	0.0155679	0.00334921	0.4847	0.0552	0.0067	1.976e-16	0.4843	0.045	0.0189	0.01714	known
2	179413110	178784643	180192967	G	A	rs3731748	TTN	exonic	27.3959	0.435326	0.0520285	0.0149632	0.000506888	0.1401	0.0939	0.0093	8.321e-24	0.1527	0.1186	0.0258	4.37e-06	known
2	201180023	199754002	201806139	T	C	rs3820888	SPATS2L	intronic	28.4233	0.689566	0.0932039	0.016438	1.42784e-08	0.3921	0.0684	0.0068	5.748e-24	0.4544	0.0393	0.0188	0.03667	known
2	213251503	212743651	213798393	T	C	rs13019524	ERBB4	intronic	9.0139	0.132355	-0.0427004	0.0223606	0.0561808	0.344	-0.0439	0.0071	5.038e-10	0.3719	-0.0304	0.0194	0.1171	known
3	12841804	12259080	12841804	A	G	rs7650482	CAND2	intronic	32.7326	0.298915	0.0848177	0.0161058	1.39205e-07	0.6401	0.0711	0.007	1.793e-24	0.6096	0.0938	0.0194	1.289e-06	known
3	24472866	23918590	24975752	A	G	rs73032363	THRB	intronic	13.4056	0.308266	-0.0638243	0.0163695	9.66042e-05	0.2951	-0.044	0.0073	2.201e-09	0.2462	-0.0899	0.022	4.566e-05	known
3	38767315	37603776	39326179	T	C	rs6801957	SCN10A	intronic	22.1085	0.784069	0.0662688	0.0184212	0.000321391	0.6023	0.0622	0.0068	6.872e-20	0.5464	0.0517	0.0189	0.006317	known
3	66454191	65834633	66954191	G	A	rs34080181	LRIG1	intronic	12.5337	0.215084	-0.0620202	0.0186999	0.000911158	0.379	-0.0446	0.0069	1.278e-10	0.3226	-0.0569	0.0201	0.004518	known
3	69406181	68889842	69917585	C	T	rs17005647	FRMD4B	intronic	8.71123	0.718163	0.0246319	0.016732	0.140983	0.3643	0.0413	0.0069	2.698e-09	0.336	0.0443	0.0199	0.0261	known
3	89489529	88948196	90251353	T	C	rs6771054	EPHA3	intronic	12.2612	0.148832	-0.024029	0.0212332	0.257774	0.4035	-0.0457	0.0068	2.424e-11	0.4866	-0.0754	0.0189	6.602e-05	known
3	111554426	110923630	112190620	G	A	rs10804493	PHLDB2, PLCXD2	intronic	17.1733	0.514069	0.0530744	0.0149766	0.000394365	0.6505	0.0558	0.007	1.629e-15	0.6048	0.0491	0.0192	0.01079	known
3	135814009	135314009	137000733	G	A	rs1278493	PPP2R3A	intronic	8.69369	0.197135	-0.0395362	0.0199472	0.0474745	0.5645	-0.0389	0.0068	8.769e-09	0.4556	-0.0449	0.019	0.01804	known
3	179172979	178537434	179673620	G	T	rs7612445	GNB4, ACTL6A	intergenic	10.6337	0.179323	0.0684136	0.0206376	0.000916453	0.1879	0.0493	0.0084	4.808e-09	0.1111	0.08	0.03	0.007641	known
3	194800853	194295645	195301442	C	T	rs60902112	XXYLT1	intronic	10.767	0.603503	0.0491547	0.0153187	0.00133285	0.2262	0.0445	0.0079	1.719e-08	0.1877	0.0824	0.024	0.0006112	known
4	10104478	9577638	10626235	T	C	rs12640611	WDR1	intronic	7.62809	0.578976	0.0475212	0.0151227	0.00167576	0.6839	0.0366	0.0072	4.555e-07	0.6824	0.0303	0.0202	0.1337	known
4	71776935	71276935	72276935	A	C	rs12512502	MOB1B	intronic	6.5468	0.620651	-0.0391448	0.0158512	0.0135294	0.6232	-0.0335	0.0069	1.272e-06	0.5424	-0.0298	0.0189	0.1153	novel
4	81169912	80657703	81702048	G	T	rs11099098	PRDM8, FGF5	intergenic	12.963	0.337836	0.0534992	0.0156239	0.000616652	0.309	0.0428	0.0072	2.96e-09	0.3424	0.0871	0.0199	1.201e-05	known
4	83910712	83327822	84483700	T	G	rs6841049	LIN54	intronic	7.6278	0.34198	-0.0441353	0.0159248	0.00558005	0.5665	-0.0365	0.0067	6.012e-08	0.6076	-0.0192	0.0193	0.3189	novel
4	103712337	103094918	104460768	A	T	rs223449	LOC102723704	ncRNA intronic	8.14651	0.463844	0.0387931	0.0150346	0.009873	0.4885	0.0357	0.0066	7.074e-08	0.4593	0.0361	0.0189	0.05648	known
4	111710967	110777746	113087504	T	A	rs17042175	PITX2, C4orf32	intergenic	713.837	0.454829	0.509429	0.0151093	3.34341e-249	0.1105	0.4268	0.01	1.89e-395	0.1518	0.4776	0.0259	5.074e-76	known
4	114428714	113874813	114958402	C	T	rs55754224	CAMK2D	intronic	12.8531	0.0546906	0.043759	0.0320958	0.17276	0.2614	0.0554	0.0075	2.154e-13	0.2609	0.0491	0.0214	0.02181	known
4	148937537	148335571	149469618	C	G	rs10213171	ARHGAP10	intronic	15.7175	0.0817674	0.144301	0.0258772	2.45575e-08	0.0609	0.091	0.0134	1.323e-11	0.1044	0.0521	0.0306	0.0888	known
4	174472421	173947349	175181860	C	A	rs4282143	HAND2-AS1	ncRNA intronic	18.1215	0.891141	-0.201724	0.0225399	3.56625e-19	0.9932	-0.1679	0.0703	0.01687	0.9713	-0.0972	0.0565	0.08565	known
5	106427609	105896918	106949990	C	A	rs6596717	LINC01950, EFNA5	intergenic	7.54407	0.770961	-0.0138859	0.0177165	0.433165	0.6049	-0.0404	0.0068	3e-09	0.6358	-0.0338	0.0195	0.08313	known
5	113746180	113170474	114951109	A	G	rs337708	KCNN2	intronic	22.3228	0.157132	0.122425	0.019712	5.27582e-10	0.3802	0.0551	0.0068	5.443e-16	0.3735	0.0555	0.0195	0.004351	known
5	128190363	127287610	128792189	A	G	rs2012809	FBN2, SLC27A6	intergenic	9.37375	0.919563	0.0393131	0.0277564	0.15667	0.7898	0.0582	0.0094	4.923e-10	0.7991	0.058	0.0236	0.01413	known
5	137443486	136238113	138330420	T	C	rs529526	WNT8A, NME5	intergenic	33.2617	0.376427	0.0177472	0.01544	0.250379	0.3062	0.0829	0.0072	1.804e-30	0.2864	0.1191	0.0208	1.12e-08	known
5	139703286	139032339	140214751	T	C	rs17118812	PFDN1, HBEGF	intergenic	8.07799	0.384765	0.0586215	0.0153739	0.000137254	0.2762	0.0355	0.0074	1.86e-06	0.3566	0.0426	0.0196	0.03001	novel
5	142818123	142120736	143475754	A	G	rs6580277	NR3C1, MIR5197	intergenic	17.0206	0.0204883	0.0105274	0.0543728	0.846478	0.2369	0.067	0.0079	1.643e-17	0.2137	0.0745	0.0229	0.00117	known
5	168393227	167855857	168901850	C	T	rs77328981	SLIT3	intronic	10.0149	0.0821336	0.0872297	0.0271558	0.00131723	0.0562	0.0859	0.0146	4.467e-09	0.04696	0.0814	0.0448	0.06895	known
5	172670745	171975613	173893958	G	T	rs6891790	NKX2-5, STC2	intergenic	23.958	0.659388	-0.0581491	0.0175386	0.000914828	0.2828	-0.0729	0.0076	4.531e-22	0.3747	-0.0632	0.0196	0.001295	known
6	16418562	15899680	16935743	C	T	rs9370893	ATXN1	intronic	14.0865	0.378073	0.011455	0.0155552	0.46148	0.2732	-0.0621	0.0075	1.167e-16	0.3073	-0.0563	0.0204	0.005867	known
6	18210109	17710109	18913026	G	A	rs34969716	KDM1B	intronic	22.6585	0.34532	0.071447	0.0169975	2.62967e-05	0.3051	0.0702	0.0078	1.595e-19	0.3313	0.0581	0.0204	0.004357	known
6	22598259	22071323	23098259	C	T	rs7766436	HDGFL1, LOC105374972	intergenic	6.18735	0.229362	0.0401947	0.0175374	0.0219091	0.2817	0.0312	0.0073	2.043e-05	0.2216	0.0712	0.0226	0.001623	novel
6	34188866	33665721	34714322	C	T	rs12214804	GRM4, HMGA1	intergenic	8.0897	0.856175	-0.092535	0.020684	7.68615e-06	0.89	-0.0546	0.012	5.108e-06	0.9467	-0.0398	0.0421	0.3444	known
6	36647289	36116600	37159932	G	A	rs3176326	CDKN1A	intronic	17.7055	0.106837	-0.0998525	0.0256685	0.000100213	0.1982	-0.0626	0.0085	1.424e-13	0.173	-0.1074	0.0251	1.834e-05	known
6	76164589	75664589	77067954	C	A	rs12209223	LOC101928540	ncRNA exonic	10.9094	0.134855	0.0878113	0.0214768	4.33874e-05	0.1083	0.0585	0.0109	7.42e-08	0.1371	0.0823	0.0273	0.002586	novel
6	87886335	87256580	88840568	A	G	rs7757330	ZNF292	intronic	11.6695	0.443567	-0.0602962	0.0150585	6.22441e-05	0.3784	-0.0427	0.0068	3.571e-10	0.3633	-0.027	0.0195	0.1661	known
6	118974798	116971951	119539482	T	G	rs9481842	CEP85L	intronic	19.5658	0.0621473	0.0402719	0.0305064	0.186798	0.2547	0.0713	0.0075	3.506e-21	0.2762	0.0377	0.0211	0.07385	known
6	122398241	121202234	123272530	C	T	rs72966339	GJA1, HSF2	intergenic	24.7403	0.276952	-0.0863505	0.016976	3.64472e-07	0.3679	-0.0616	0.0069	7.422e-19	0.2928	-0.0719	0.0207	0.0005222	known
6	133432323	132817742	134100591	A	G	rs6902225	LINC00326, EYA4	intergenic	9.36249	0.345724	0.0878612	0.0155726	1.68051e-08	0.201	0.0329	0.0082	6.084e-05	0.1961	0.0515	0.0236	0.02897	known
6	135119089	134587658	135621662	C	T	rs4896104	LOC101928304, ALDH8A1	intergenic	7.97488	0.829229	-0.0523822	0.0198058	0.00817407	0.5563	-0.0366	0.0068	7.513e-08	0.645	-0.0355	0.0197	0.07136	novel
6	149413519	148786910	149914461	G	A	rs78811127	UST, TAB2	intergenic	14.8151	0.0744839	-0.00566502	0.0315145	0.857341	0.1501	0.0825	0.0098	3.997e-17	0.1582	0.0635	0.026	0.01449	known
7	895285	372848	1421411	G	A	rs6461461	SUN1	intronic	7.81019	0.304996	0.0350575	0.0160608	0.0290504	0.3987	0.0354	0.0069	2.506e-07	0.4337	0.0541	0.019	0.00445	known
7	14373714	13865616	14886532	C	T	rs12154315	DGKB	intronic	12.632	0.322538	0.0312876	0.0163747	0.0560401	0.2482	0.0546	0.0078	3.38e-12	0.2381	0.0783	0.0221	0.0004028	known
7	28417214	27908294	28919716	C	A	rs9639575	CREB5	intronic	7.88624	0.987965	-0.0199308	0.0694581	0.774152	0.7203	0.0458	0.0076	1.651e-09	0.8263	0.0461	0.0249	0.06361	known
7	92250140	91741451	92827026	T	G	rs42044	CDK6	intronic	12.1485	0.108837	0.0662001	0.0235428	0.00492501	0.27	-0.0515	0.0075	6.757e-12	0.2562	-0.051	0.0217	0.01869	known
7	105612736	105100803	106117076	A	G	rs2727757	CDHR3	intronic	6.94287	0.570272	0.0601692	0.0155819	0.000112705	0.2734	0.0301	0.0075	5.488e-05	0.2917	0.0507	0.0208	0.01474	novel
7	116198621	115280581	116724638	G	A	rs1997571	CAV1	intronic	71.1499	0.666905	0.124434	0.0161356	1.24065e-14	0.5856	0.1051	0.0067	5.917e-55	0.564	0.0964	0.019	4.12e-07	known
7	150669976	150114934	151169976	C	G	rs3778872	KCNH2	intronic	11.9259	0.2655	-0.0497764	0.0171634	0.00372982	0.1726	-0.0591	0.0089	3.245e-11	0.2276	-0.0493	0.0226	0.02944	known
8	11784541	11276904	12309421	C	T	rs6996342	CTSB, DEFB136	intergenic	6.62181	0.0137956	0.0236786	0.0881723	0.788276	0.4102	0.0368	0.0071	2.629e-07	0.3488	0.0486	0.0199	0.01441	known
8	17912752	17222615	18445990	A	T	rs399485	PCM1, ASAH1	intergenic	18.9132	0.282072	0.0492284	0.0163596	0.00261979	0.7017	0.067	0.0074	1.028e-19	0.7059	0.0325	0.0208	0.1183	known
8	21805265	21270372	22370967	T	C	rs6998692	XPO7	intronic	14.4736	0.108539	-0.106157	0.0249071	2.02516e-05	0.1176	-0.0642	0.0103	5.4e-10	0.1035	-0.1249	0.0309	5.331e-05	known
8	118863412	118363412	119363445	A	T	rs17430357	EXT1	intronic	6.24513	0.229964	0.0273273	0.0175953	0.120397	0.1795	0.0398	0.0087	4.85e-06	0.1604	0.0819	0.0256	0.001353	novel
8	124610166	124029377	125135197	G	A	rs58847541	FBXO32, KLHL38	intergenic	13.0915	0.133481	0.0879047	0.0217904	5.48108e-05	0.1472	0.0629	0.0093	1.46e-11	0.1399	0.0433	0.0274	0.1134	known
8	141740868	141151733	142518135	A	C	rs6994744	PTK2	intronic	10.4995	0.735036	0.0557753	0.0170666	0.00108277	0.4954	0.0405	0.0066	1.095e-09	0.575	0.0327	0.019	0.08553	known
9	20235004	19715705	20735499	A	G	rs4977397	SLC24A2, MLLT3	intergenic	6.17817	0.872735	-0.0718006	0.0221403	0.00118285	0.3914	-0.0272	0.0069	8.313e-05	0.4424	-0.0583	0.019	0.002201	known
9	97713459	96482190	98632921	C	A	rs10821415	C9orf3	intronic	31.7538	0.263581	0.0270716	0.0168568	0.10828	0.4132	0.0821	0.0067	2.924e-34	0.355	0.0423	0.0196	0.03117	known
9	119181794	118681794	119681794	G	A	rs17303101	PAPPA, ASTN2	intergenic	6.32782	0.0863183	0.0347278	0.0262875	0.186477	0.2899	0.0335	0.0074	5.267e-06	0.2543	0.0772	0.0217	0.0003798	novel
9	139094773	138589679	139609861	A	G	rs2274115	LHX3	intronic	8.97618	0.513531	0.0409241	0.0154918	0.00824985	0.7003	0.0487	0.0076	1.691e-10	0.7259	-0.0023	0.0212	0.9141	known
10	21242382	20533698	21742382	G	A	rs7910227	NEBL	intronic	5.14933	0.290898	0.0861707	0.016245	1.13025e-07	0.0315	-0.0271	0.0195	0.1642	0.09444	0.1387	0.0322	1.645e-05	known
10	32772734	32209192	33769397	C	T	rs11527634	CCDC7	intronic	7.69205	0.302588	-0.0482376	0.0164143	0.0032954	0.113	-0.0505	0.0106	1.921e-06	0.1029	-0.0842	0.0314	0.007226	novel
10	50485434	49804998	51003524	G	A	rs76460895	C10orf128, C10orf71-AS1	intergenic	7.81045	0.0959348	-0.0830186	0.0260428	0.00143374	0.0528	-0.0662	0.0151	1.249e-05	0.05725	-0.1382	0.0408	0.0007155	novel
10	65321147	64374754	65900080	C	A	rs12245149	REEP3	intronic	14.7124	0.321395	-0.0699673	0.0161157	1.41473e-05	0.4739	-0.047	0.0067	1.664e-12	0.4841	-0.036	0.0189	0.0563	known
10	69614737	68751616	70396336	A	G	rs12360521	DNAJC12, SIRT1	intergenic	14.1195	0.329025	0.0736911	0.0156597	2.52883e-06	0.0675	0.0704	0.0131	7.096e-08	0.1317	0.1177	0.0275	1.855e-05	known
10	75414344	74894715	76163351	G	C	rs60212594	SYNPO2L	intronic	38.3857	0.164473	-0.0652077	0.0204031	0.00139364	0.1438	-0.1176	0.0096	9.199e-35	0.1455	-0.133	0.0267	6.157e-07	known
10	77936670	76347993	78497672	T	G	rs10458662	LRMDA	intronic	16.0948	0.553931	0.0961702	0.0150714	1.7597e-10	0.1722	0.0544	0.0088	6.932e-10	0.151	0.0439	0.0262	0.09469	known
10	80898969	80397384	81398969	G	T	rs1769758	ZMIZ1	intronic	7.50496	0.715436	0.0518276	0.0172893	0.00272052	0.4904	0.0341	0.0075	5.382e-06	0.5013	0.0624	0.0191	0.001113	novel
10	105316296	102838008	106194644	G	A	rs74154539	NEURL1	intronic	79.9322	0.0909923	0.266374	0.0241042	2.16952e-28	0.1931	0.128	0.0085	1.406e-51	0.1384	0.1349	0.0273	7.914e-07	known
10	112576695	112074402	113076695	T	C	rs10749053	RBM20	intronic	7.782	0.970055	-0.121265	0.0417031	0.00363945	0.8416	-0.0555	0.0097	1.049e-08	0.8729	-0.0234	0.0287	0.414	known
11	3890059	3389383	4390223	C	T	rs7126870	STIM1	intronic	6.21642	0.661256	-0.0356533	0.0156424	0.0226511	0.4891	-0.0303	0.0066	5.099e-06	0.4843	-0.0423	0.0189	0.02501	novel
11	14036189	13534698	14622134	G	A	rs10500790	SPON1	intronic	10.8314	0.34055	0.0617357	0.0156982	8.40101e-05	0.3755	0.0349	0.0069	3.448e-07	0.3613	0.0806	0.0195	3.611e-05	novel
11	20010291	19481419	20519716	A	G	rs4757877	NAV2	intronic	25.4415	0.462845	-0.0689948	0.01497	4.04875e-06	0.7552	-0.0723	0.0078	2.931e-20	0.7988	-0.0844	0.0234	0.0003026	known
11	95089882	94589882	95592398	C	T	rs517938	LOC100129203, FAM76B	intergenic	6.1574	0.218858	-0.0217306	0.0181053	0.230048	0.6702	-0.0368	0.007	1.801e-07	0.6031	-0.0279	0.0193	0.147	novel
11	121654327	121104722	122161507	G	A	rs7946552	SORL1, MIR100HG	intergenic	7.78993	0.698567	-0.0439745	0.0161832	0.00658167	0.7308	-0.0444	0.0076	6.367e-09	0.7215	-0.0044	0.0211	0.8327	known
11	128764570	128260774	129294234	G	A	rs76097649	KCNJ5	intronic	22.835	0.0611892	0.0732728	0.0336389	0.0293899	0.0933	0.1151	0.0124	1.26e-20	0.09814	0.1364	0.032	2.018e-05	known
12	12886027	12386027	13386027	G	A	rs10845620	APOLD1	intronic	6.03057	0.104399	0.0639833	0.0256584	0.0126434	0.1322	0.0491	0.0104	2.324e-06	0.1338	0.0374	0.0277	0.1767	novel
12	24771967	24196408	25373178	C	T	rs10842383	LINC00477, BCAT1	intergenic	33.2505	0.120645	-0.154282	0.0239846	1.25483e-10	0.1478	-0.0988	0.0095	2.881e-25	0.1056	-0.0964	0.0307	0.001669	known
12	26348429	25778218	27110236	C	G	rs113819537	SSPN	5'UTR	14.032	0.302185	-0.0272014	0.0163225	0.0956143	0.2598	-0.052	0.0076	9.468e-12	0.3092	-0.1031	0.0204	4.277e-07	known
12	32978437	32441446	33527458	T	C	rs12809354	PKP2	intronic	14.362	0.0977779	0.034437	0.0247586	0.164252	0.144	0.0718	0.0094	2.886e-14	0.1404	0.0866	0.0274	0.001555	known
12	57105938	56483252	57712827	A	C	rs2860482	NACA	downstream	16.6737	0.635712	-0.0768763	0.015333	5.33673e-07	0.726	-0.054	0.0076	1.212e-12	0.8131	-0.0529	0.024	0.02741	known
12	70013415	69355200	70598621	G	A	rs71454237	LRRC10, BEST3	intergenic	9.98588	0.188604	-0.0128396	0.0194648	0.509488	0.209	-0.062	0.0084	1.784e-13	0.1758	-0.0162	0.0248	0.5136	known
12	76238855	75703505	76744249	C	T	rs1565765	KRR1, PHLDA1	intergenic	10.9108	0.201357	-0.0595566	0.0187498	0.00149123	0.5277	-0.0388	0.0067	6.096e-09	0.5597	-0.0636	0.019	0.0008016	known
12	104492003	103967069	105021552	A	G	rs2629755	HCFC2	intronic	9.5052	0.419752	-0.0882648	0.0151989	6.34804e-09	0.1414	-0.0376	0.0094	6.706e-05	0.1521	-0.0452	0.0264	0.08687	novel
12	110082115	109582115	110582154	T	C	rs1344543	MVK, FAM222A	intergenic	8.67455	0.446467	-0.0965725	0.0150681	1.4641e-10	0.5372	-0.0111	0.0066	0.09594	0.431	-0.0122	0.019	0.5204	novel
12	111631765	110859712	112290511	G	A	rs4766552	CUX2	intronic	9.47087	0.464421	-0.112956	0.0153483	1.84606e-13	0.0636	-0.0206	0.0135	0.1284	0.07967	0.0313	0.0351	0.3724	known
12	113196733	112696733	114024987	G	A	rs11614295	RPH3A	intronic	8.66862	0.416879	-0.110645	0.0171044	9.87552e-11	0.3124	-0.0093	0.0075	0.2122	0.2523	-0.0342	0.0217	0.1158	novel
12	114793240	114192036	115874959	C	T	rs883079	TBX5	3'UTR	57.0636	0.419372	0.12102	0.0149724	6.32767e-16	0.7074	0.0981	0.0074	2.837e-40	0.6889	0.1052	0.0203	2.288e-07	known
12	123312051	122785131	123879477	C	T	rs897393	CCDC62	downstream	7.75448	0.784153	-0.0393384	0.017911	0.0280686	0.8632	-0.0572	0.0103	3.267e-08	0.8243	-0.04	0.025	0.1098	known
12	124812678	123945569	125312678	T	G	rs3741508	NCOR2	intronic	6.63397	0.337703	0.0106464	0.0157407	0.498812	0.1299	0.0479	0.0097	8.481e-07	0.2615	0.0861	0.0215	6.107e-05	known
12	133091614	132591614	133650210	G	A	rs4883571	FBRSL1	intronic	6.13613	0.114887	0.015064	0.0238649	0.527898	0.3914	0.0369	0.0069	1.072e-07	0.3727	0.0275	0.0196	0.1592	known
13	22111521	21592762	22612927	C	A	rs11841562	MICU2	intronic	6.24034	0.323573	0.0259607	0.0162792	0.110776	0.4035	0.0302	0.0068	8.815e-06	0.3877	0.0643	0.0193	0.0008567	novel
13	23368834	22839138	23874178	C	T	rs3904323	LINC00540, LINC00621	intergenic	10.0823	0.945871	-0.0481999	0.0321054	0.133277	0.718	-0.0445	0.0075	2.868e-09	0.7836	-0.0846	0.0228	0.0002004	known
13	74520186	74018210	75020186	T	A	rs1886512	KLF12	intronic	6.94334	0.195082	0.0470768	0.0184694	0.0108058	0.3568	0.0356	0.0069	2.805e-07	0.3603	0.0235	0.0195	0.2292	novel
13	113864837	113364837	114410611	G	A	rs2316443	CUL4A	intronic	6.47535	0.441051	-0.0213346	0.015317	0.163658	0.2263	-0.0446	0.008	2.349e-08	0.2773	-0.0213	0.0211	0.3142	known
14	23864804	23348311	24383739	T	C	rs422068	MYH6	intronic	11.4176	0.138632	0.0763209	0.0211118	0.000300253	0.3489	0.0439	0.007	3.873e-10	0.2734	0.0469	0.0213	0.02781	known
14	32990437	32396479	33500955	T	C	rs11156751	AKAP6	intronic	27.8271	0.349818	0.0990473	0.0160967	7.59079e-10	0.2853	0.0719	0.0077	6.941e-21	0.4078	0.0572	0.0194	0.003175	known
14	35173775	34656561	35707496	C	T	rs73241997	SNX6, CFL2	intergenic	15.276	0.17303	0.0545297	0.0194157	0.00497663	0.1424	0.0733	0.0093	2.942e-15	0.1209	0.0578	0.0289	0.04576	known
14	64679960	64066636	65378265	A	G	rs2738413	SYNE2	intronic	38.1096	0.634764	-0.10345	0.0153615	1.64652e-11	0.5049	-0.0778	0.0067	2.546e-31	0.5222	-0.0393	0.0188	0.03674	known
14	73355131	72748367	73864698	T	C	rs2110552	DPF3	intronic	12.8737	0.660129	-0.0744823	0.0154972	1.53852e-06	0.3464	-0.0432	0.007	5.466e-10	0.3245	-0.0406	0.0201	0.04333	known
14	77426525	76922803	77930681	C	T	rs10873298	LINC01629	ncRNA intronic	9.63612	0.656755	-0.0499313	0.0155913	0.00136234	0.6337	-0.0401	0.0069	7.072e-09	0.6522	-0.0338	0.0198	0.08729	known
15	70463992	69963992	70963992	A	C	rs2415081	TLE3, LINC02205	intergenic	6.14097	0.32582	-0.0563771	0.016147	0.000480346	0.129	-0.0412	0.0103	6.553e-05	0.1156	-0.0525	0.0298	0.07827	known
15	73667255	72965477	74184606	T	G	rs7172038	HCN4, REC114	intergenic	36.8843	0.029666	0.0204494	0.0440236	0.642282	0.1597	0.112	0.0089	4.782e-36	0.2072	0.0974	0.0231	2.572e-05	known
15	80676925	80073864	81566058	A	G	rs12908004	LINC00927, ARNT2	intergenic	21.4045	0.0632306	0.142018	0.0294865	1.46178e-06	0.1637	0.0732	0.009	4.115e-16	0.2006	0.0956	0.0233	4.155e-05	known
15	99268850	98749029	99795650	C	G	rs4965430	IGF1R	intronic	10.9894	0.461667	-0.0357716	0.015093	0.0177844	0.6136	-0.0441	0.0069	1.258e-10	0.6432	-0.0517	0.0197	0.008631	known
16	764753	264520	1281633	C	G	rs3809666	METRN	upstream	6.10142	0.547703	0.0208968	0.015142	0.167568	0.2273	0.0394	0.0082	1.683e-06	0.3026	0.0558	0.0206	0.006893	known
16	2004718	1503399	2514283	T	C	rs2815301	RPL3L	upstream	12.6325	0.784402	0.0806958	0.0191326	2.46796e-05	0.7631	0.0504	0.0085	3.79e-09	0.8639	0.0904	0.0279	0.001219	known
16	15902715	15402590	16412544	G	A	rs9284324	MYH11	intronic	7.20002	0.193537	-0.057026	0.0194641	0.00339174	0.3139	-0.0351	0.0072	1.22e-06	0.3346	-0.0437	0.02	0.02922	novel
16	73048367	71917516	73630109	C	T	rs67329386	ZFHX3	intronic	144.357	0.358294	0.226761	0.0152889	9.13942e-50	0.1754	0.1724	0.0087	5.612e-88	0.2273	0.1749	0.0222	3.758e-15	known
17	1312046	736956	2705923	G	T	rs61248729	YWHAE, CRK	intergenic	7.49576	0.313835	-0.0360197	0.0165336	0.029363	0.1197	-0.0592	0.0108	3.796e-08	0.1154	-0.0527	0.0294	0.07362	known
17	7414958	6914958	7926695	G	C	rs2071502	POLR2A	intronic	6.47287	0.487018	-0.014266	0.0149331	0.339412	0.5957	-0.0381	0.0068	1.967e-08	0.5261	-0.0323	0.0189	0.08724	known
17	12618680	12095075	13118680	G	C	rs72811294	MYOCD	intronic	13.4048	0.09055	-0.121183	0.0272474	8.68695e-06	0.1131	-0.072	0.0106	9.67e-12	0.08531	-0.0436	0.0339	0.198	known
17	38049589	36915544	38589717	C	T	rs7359623	ZPBP2, GSDMB	intergenic	12.4072	0.26486	-0.0372158	0.016974	0.0283423	0.5173	-0.0438	0.0066	4.394e-11	0.5617	-0.0658	0.019	0.0005326	known
17	44019712	43519712	44526739	G	A	rs242557	MAPT	intronic	9.44577	0.456271	-0.0782611	0.0150585	2.02363e-07	0.379	-0.0313	0.0072	1.428e-05	0.4692	-0.0529	0.019	0.005257	known
17	45138033	44543508	45638033	A	G	rs145153053	ARL17B, CDC27	intergenic	7.06462	0.0189672	-0.0391391	0.0625019	0.531179	0.1664	0.0436	0.0091	1.888e-06	0.1972	0.1024	0.0237	1.556e-05	known
17	68421803	67843539	68979067	T	C	rs1396517	KCNJ2, CASC17	intergenic	6.86333	0.714646	0.0649403	0.0166948	0.000100307	0.5019	0.0285	0.0066	1.654e-05	0.3806	0.0416	0.0193	0.03127	known
18	46474192	45957096	47028787	T	C	rs9953366	SMAD7	intronic	10.5489	0.444865	0.0252151	0.0150936	0.0948047	0.6631	0.049	0.0073	1.823e-11	0.6321	0.0427	0.0196	0.02936	known
18	77156537	76656537	77656537	C	G	rs8096658	NFATC1	intronic	7.12004	0.305212	0.0542111	0.0167121	0.00117939	0.4882	0.0379	0.0072	1.329e-07	0.4462	0.0095	0.0192	0.6194	novel
19	48142746	47628418	48670757	A	C	rs11881441	BICRA	intronic	7.38448	0.818207	0.0446923	0.0195517	0.0222629	0.6595	0.0357	0.0071	5.925e-07	0.7077	0.0512	0.0207	0.0135	novel
20	36841914	36328890	37386397	G	A	rs3746471	KIAA1755	exonic	9.42856	0.42986	0.0502876	0.0149927	0.00079613	0.469	0.0347	0.0067	2.298e-07	0.4366	0.0566	0.019	0.002944	novel
20	61154393	60641981	61656946	C	T	rs6089752	MIR1-1HG	intronic	9.71952	0.491875	0.0712676	0.0154589	4.02422e-06	0.5211	0.0327	0.0069	2.166e-06	0.5622	0.0612	0.019	0.001255	known
21	36119111	35594354	37338008	T	G	rs2834618	LINC01426	ncRNA intronic	19.1889	0.0707892	-0.143429	0.0305695	2.70689e-06	0.1056	-0.0944	0.0112	3.412e-17	0.1144	-0.0497	0.0301	0.0987	known
22	18597502	18065048	19101415	T	C	rs464901	TUBA8	intronic	11.6852	0.278763	-0.0303585	0.0166732	0.068638	0.3353	-0.0508	0.0072	1.531e-12	0.3167	-0.0404	0.0204	0.04781	known
22	21999229	21499229	22499229	C	G	rs5754508	SDF2L1	downstream	6.07698	0.359924	0.0694833	0.0181988	0.000134528	0.191	0.0363	0.0093	0.0001003	0.2875	0.035	0.0211	0.09696	novel
22	26164079	25656431	26664079	C	T	rs133902	MYO18B	intronic	9.43786	0.4268	0.0419	0.0068	9.137e-10	0.4268	0.0419	0.0068	9.137e-10	0.4234	0.0284	0.0191	0.1362	known
22	42189407	41620864	42702825	T	G	rs139557	MEI1	intronic	6.57687	0.697076	-0.0245538	0.0163326	0.132745	0.6761	0.0377	0.0072	1.693e-07	0.6824	0.0696	0.0202	0.0005725	novel
X	23399501	22899373	24046193	T	C	rs73205368	PTCHD1	intronic	10.5142	0.28469	0.088776	0.0123815	7.49859e-13	0.0514	0.009	0.0244	0.712	0.02072	0.148	0.0536	0.005744	novel
X	137418967	136873525	137918967	C	A	rs1891095	ZIC3, LINC00889	intergenic	9.24224	0.0791897	0.0907731	0.0200434	5.93116e-06	0.1804	0.0379	0.0112	0.0007496	0.1917	0.0857	0.0193	9.305e-06	novel
CHR, Chromosome; POS, position(hg19); REF, reference allele; ALT, alternate allele; rsID, reference SNP cluster ID; AAF, alternate allele frequency; SE, Standard error; P, P-value; ncRNA, non-coding RNA; UTR, untranslated region.

### Sheet: ST05
Supplementary Table 5 | Missense variants in linkage disequilibrium with the lead variants detected in trans-ancestry meta-analysis
CHR	POS	rsID	REF	ALT	Gene	Lead Variant			Functional impact						MAF in ExAC			ClinVar		Annotation
						CHR	POS	rsID	SIFT score	SIFT pred	Polyphen2 HDIV score	Polyphen2 HDIV pred	CADD raw	CADD pred	EAS	NFE	FIN	Disease	Interpretation
Novel loci
1	16255644	rs848208	C	T	SPEN	1	16199051	rs9782984	0.098	Tolerated	0.006	Benign	-0.317	0.608	0.2395	0.1017	0.1677	NA	NA	nonsynonymous SNV	NM_015001:exon11:c.C2909T:p.A970V
4	83838262	rs897945	G	T	THAP9	4	83910712	rs6841049	0.499	Tolerated	0.906	Possibly damaging	-0.478	0.25	0.1999	0.5653	0.6048	NA	NA	nonsynonymous SNV	NM_024672:exon5:c.G897T:p.L299F,NM_001317776:exon6:c.G465T:p.L155F
7	105615406	rs35008315	G	A	CDHR3	7	105612736	rs2727757	0.013	Deleterious	0.961	Probably damaging	5.531	26.3	0.2693	0.1955	0.1786	NA	NA	nonsynonymous SNV	NM_152750:exon2:c.G163A:p.V55M
7	105615426	rs34426483	G	C	CDHR3	7	105612736	rs2727757	0.091	Tolerated	0.161	Benign	0.906	10.11	0.2695	0.1955	0.1786	NA	NA	nonsynonymous SNV	NM_152750:exon2:c.G183C:p.Q61H
20	36841914	rs3746471	G	A	KIAA1755	20	36841914	rs3746471	0.059	Tolerated	0.003	Benign	2.905	21.9	0.4569	0.5006	0.499	NA	NA	nonsynonymous SNV	NM_001348708:exon12:c.C2086T:p.R696W,NM_001029864:exon14:c.C3133T:p.R1045W
Known loci
2	148716428	rs2307394	T	C	ORC4	2	148799710	rs12992231	0.184	Tolerated	0.082	Benign	1.476	13.19	0.5531	0.3668	0.357	Meier-Gorlin syndrome 2	Benign	nonsynonymous SNV	NM_001190882:exon4:c.A11G:p.N4S,NM_002552:exon5:c.A233G:p.N78S,NM_181741:exon5:c.A233G:p.N78S,NM_181742:exon5:c.A233G:p.N78S,NM_001190879:exon6:c.A233G:p.N78S
2	179397561	rs3829747	C	T	TTN	2	179413110	rs3731748	0	Deleterious	1	Probably damaging	4.497	24.3	0.4339	0.1455	0.1476	Cardiomyopathy / Muscular dystrophy	Benign / Likely benign	nonsynonymous SNV	NM_003319:exon186:c.G76586A:p.R25529H,NM_133432:exon187:c.G76961A:p.R25654H,NM_133437:exon187:c.G77162A:p.R25721H,NM_133378:exon307:c.G96077A:p.R32026H,NM_001256850:exon308:c.G98858A:p.R32953H,NM_001267550:exon358:c.G103781A:p.R34594H
2	179444939	rs2303838	C	T	TTN	2	179413110	rs3731748	0.145	Tolerated	0.003	Benign	1.514	13.39	0.6017	0.1776	0.1655	Cardiomyopathy / Muscular dystrophy	Benign / Likely benign	nonsynonymous SNV	NM_003319:exon146:c.G39880A:p.V13294I,NM_133432:exon147:c.G40255A:p.V13419I,NM_133437:exon147:c.G40456A:p.V13486I,NM_133378:exon267:c.G59371A:p.V19791I,NM_001256850:exon268:c.G62152A:p.V20718I,NM_001267550:exon318:c.G67075A:p.V22359I
2	179457147	rs16866406	G	A	TTN	2	179413110	rs3731748	0.167	Tolerated	0.008	Benign	2.159	17.24	0.4354	0.1461	0.1479	Cardiomyopathy / Muscular dystrophy	Benign / Likely benign	nonsynonymous SNV	NM_003319:exon129:c.C32390T:p.P10797L,NM_133432:exon130:c.C32765T:p.P10922L,NM_133437:exon130:c.C32966T:p.P10989L,NM_133378:exon250:c.C51881T:p.P17294L,NM_001256850:exon251:c.C54662T:p.P18221L,NM_001267550:exon301:c.C59585T:p.P19862L
3	12848822	rs11718898	T	C	CAND2	3	12841804	rs7650482	0.502	Tolerated	0	Benign	1.109	11.26	0.3103	0.6522	0.6103	NA	NA	nonsynonymous SNV	NM_001162499:exon3:c.T230C:p.V77A
3	12856856	rs2305398	A	G	CAND2	3	12841804	rs7650482	1	Tolerated	0	Benign	-0.382	0.427	0.2792	0.6173	0.5642	NA	NA	nonsynonymous SNV	NM_012298:exon6:c.A944G:p.Q315R,NM_001162499:exon8:c.A1223G:p.Q408R
3	12857493	rs2305397	C	T	CAND2	3	12841804	rs7650482	0.144	Tolerated	0.137	Benign	3.986	23.6	0.1609	0.5345	0.513	NA	NA	nonsynonymous SNV	NM_012298:exon7:c.C1148T:p.P383L,NM_001162499:exon9:c.C1427T:p.P476L
3	38766675	rs6795970	A	G	SCN10A	3	38767315	rs6801957	1	Tolerated	0	Benign	-0.943	0.021	0.8436	0.6036	0.5514	Not specified	Benign	nonsynonymous SNV	NM_001293307:exon16:c.T2924C:p.V975A,NM_001293306:exon17:c.T3215C:p.V1072A,NM_006514:exon17:c.T3218C:p.V1073A
3	89521693	rs35124509	T	C	EPHA3	3	89489529	rs6771054	0.229	Tolerated	0	Benign	2.291	18.1	0.2046	0.3915	0.5033	NA	NA	nonsynonymous SNV	NM_005233:exon16:c.T2770C:p.W924R
6	87968565	rs9362415	A	G	ZNF292	6	87886335	rs7757330	1	Tolerated	0	Benign	-1.151	0.008	0.5996	0.4905	0.4683	NA	NA	nonsynonymous SNV	NM_015021:exon8:c.A5218G:p.I1740V,NM_001351444:exon9:c.A4798G:p.I1600V
6	87994015	rs6934603	A	G	GJB7	6	87886335	rs7757330	0.548	Tolerated	0	Benign	-1.058	0.012	0.587	0.4738	0.4647	NA	NA	nonsynonymous SNV	NM_198568:exon3:c.T616C:p.F206L
7	881668	rs6461378	C	T	SUN1	7	895285	rs6461461	0.736	Tolerated	0.945	Possibly damaging	3.431	23	0.6435	0.4382	0.5002	NA	NA	nonsynonymous SNV	NM_001130965:exon3:c.C352T:p.H118Y,NM_025154:exon3:c.C202T:p.H68Y,NM_001171944:exon4:c.C352T:p.H118Y,NM_001171946:exon4:c.C352T:p.H118Y,NM_001171945:exon5:c.C415T:p.H139Y
10	75406912	rs34163229	G	T	SYNPO2L	10	75414344	rs60212594	0.02	Deleterious	0.986	Probably damaging	2.766	21.2	0.2212	0.1503	0.1343	NA	NA	nonsynonymous SNV	NM_024875:exon2:c.C1826A:p.S609Y,NM_001114133:exon4:c.C2498A:p.S833Y
10	75415677	rs60632610	C	T	SYNPO2L	10	75414344	rs60212594	0.02	Deleterious	0.997	Probably damaging	6.741	32	0.1927	0.1644	0.1624	NA	NA	nonsynonymous SNV	NM_001114133:exon1:c.G4A:p.G2S
10	75576483	rs12217245	T	C	CAMK2G	10	75414344	rs60212594	NA	NA	NA	NA	NA	NA	0.1916	0.2369	0.25	NA	NA	nonsynonymous SNV	NM_001320898:exon20:c.A1763G:p.N588S
12	57109792	rs2958149	A	G	NACA	12	57105938	rs2860482	1	Tolerated	0	Benign	1.812	15.06	0.748	0.7367	0.8202	NA	NA	nonsynonymous SNV	NM_001113203:exon5:c.T2063C:p.L688P
12	57114100	rs2926743	A	G	NACA	12	57105938	rs2860482	0.423	Tolerated	0	Benign	-1.298	0.005	0.7469	0.7348	0.7976	NA	NA	nonsynonymous SNV	NM_001113203:exon3:c.T1214C:p.F405S
13	113909339	rs2302757	A	G	CUL4A	13	113864837	rs2316443	0.204	Tolerated	0.009	Benign	1.207	11.79	0.3521	0.2313	0.274	NA	NA	nonsynonymous SNV	NM_001008895:exon18:c.A1931G:p.K644R,NM_001278513:exon18:c.A1631G:p.K544R,NM_001278514:exon18:c.A1655G:p.K552R,NM_003589:exon18:c.A1631G:p.K544R
17	38028634	rs11557467	G	T	ZPBP2	17	38049589	rs7359623	0.045	Deleterious	0.295	Benign	1.537	13.51	0.2589	0.5008	0.5644	NA	NA	nonsynonymous SNV	NM_198844:exon4:c.G452T:p.S151I,NM_199321:exon5:c.G518T:p.S173I
17	38062196	rs2305480	G	A	GSDMB	17	38049589	rs7359623	0.898	Tolerated	0.877	Possibly damaging	-1.352	0.004	0.2581	0.4531	0.5154	NA	NA	nonsynonymous SNV	NM_018530:exon6:c.C865T:p.P289SNM_001042471:exon8:c.C892T:p.P298S,NM_001165959:exon8:c.C904T:p.P302S,NM_001165958:exon9:c.C931T:p.P311S
17	38062217	rs2305479	C	T	GSDMB	17	38049589	rs7359623	0.129	Tolerated	1	Probably damaging	3.505	23.1	0.2586	0.4931	0.5525	NA	NA	nonsynonymous SNV	GSDMB:NM_018530:exon6:c.G844A:p.G282R,NM_001042471:exon8:c.G871A:p.G291R,NM_001165959:exon8:c.G883A:p.G295R,NM_001165958:exon9:c.G910A:p.G304R
22	26159289	rs133885	G	A	MYO18B	22	26164079	rs133902	1	Tolerated	0	Benign	1.1	11.22	0.8217	0.4394	0.4413	NA	NA	nonsynonymous SNV	NM_001318245:exon3:c.G131A:p.G44E,NM_032608:exon3:c.G131A:p.G44E
CHR chromosome; POS, position (hg19); rsID, reference SNP cluster ID; REF, reference allele; ALT, alternate allele; ExAC, the exome aggregation consortium

### Sheet: ST06
Supplementary Table 6 | Credibleset analysis for AF-associated loci in trans-ancestry meta-analysis
Locus					BBJ and EUR						EUR and FIN						BBJ and EUR and FIN
No	CHR	Start	End	Gene	N	Top variant					N	Top variant					N	Top variant
						CHR	POS	rsID	log10BF	PPA		CHR	POS	rsID	log10BF	PPA		CHR	POS	rsID	log10BF	PPA
1	1	410935	1418617	PERM1;HES4	8	1	910935	rs2340592	5.77009	0.614125	7	1	911595	rs7417106	6.92939	0.400397	7	1	918617	rs4970418	7.6472	0.247541
2	1	10280727	11302468	CASZ1	6	1	10796866	rs880315	9.66719	0.537645	6	1	10796866	rs880315	11.7375	0.392569	2	1	10796866	rs880315	13.9837	0.68911
3	1	15699051	16699051	MIR5096	72	1	16199051	rs9782984	6.85424	0.710023	1416	1	16199051	rs9782984	3.22601	0.172696	74	1	16199051	rs9782984	6.97034	0.586224
4	1	21741185	22805915	HSPG2;CELA3B	15	1	22282619	rs7529220	10.7344	0.588762	23	1	22282619	rs7529220	10.581	0.622194	12	1	22282619	rs7529220	13.4846	0.777045
5	1	38885714	39885714	RHBDL2	14	1	39385714	rs75414548	4.84501	0.324857	14	1	39385714	rs75414548	5.45676	0.445583	11	1	39385714	rs75414548	6.43864	0.632387
6	1	41044279	42044279	SCMH1	99	1	41544279	rs2885697	7.11034	0.949767	1	1	41544279	rs2885697	9.69893	0.998587	1	1	41544279	rs2885697	8.5714	0.991653
7	1	51001896	52510097	EPS15;OSBPL9	12	1	51994894	rs12045600	10.7772	0.614659	12	1	52004740	rs12022114	10.2116	0.227487	11	1	52004740	rs12022114	10.4113	0.279276
8	1	99649308	100649308	PALMD	17	1	100149308	rs1933723	5.96797	0.445141	19	1	100144363	rs7540358	5.43825	0.346787	17	1	100149308	rs1933723	6.2975	0.549943
9	1	111879026	112963617	KCND3	14	1	112382671	rs11102343	14.4045	0.214608	23	1	112462984	rs6682872	11.3031	0.14811	13	1	112382671	rs11102343	18.4451	0.147767
10	1	115734313	116839337	CASQ2	28	1	116292176	rs9428218	12.728	0.105271	75	1	116297758	rs4073778	10.7443	0.24211	38	1	116297758	rs4073778	13.2665	0.226824
11	1	146728874	147814940	GJA5	3	1	147228874	rs11240121	8.20292	0.961176	2	1	147282416	rs80079599	8.91018	0.807244	3	1	147228874	rs11240121	8.25637	0.462043
12	1	153895125	156168700	KCNN3;PMVK	1	1	154862952	rs11264280	78.0538	0.996923	1	1	154862952	rs11264280	86.519	0.996364	1	1	154862952	rs11264280	87.1137	0.998302
13	1	169603834	171411565	GORAB;PRRX1	13	1	170631763	rs629234	59.5412	0.507264	1	1	170193825	rs72700114	52.1827	1	11	1	170628255	rs680084	62.4059	0.353069
14	1	202519737	203555101	PPFIA4	3	1	203032153	rs4950913	35.9581	0.482841	9	1	203026214	rs10753933	20.5651	0.278293	5	1	203032153	rs4950913	39.1866	0.359513
15	1	205185352	206222958	NUCKS1	5	1	205685352	rs951366	6.4862	0.26155	5	1	205685352	rs951366	7.32682	0.32224	6	1	205691316	rs4951258	7.41752	0.294067
16	2	25609402	26665568	KIF3C	2	2	26159940	rs6546620	14.2253	0.786348	2	2	26159940	rs6546620	10.3148	0.648892	2	2	26159940	rs6546620	14.1733	0.807106
17	2	61071295	62306999	USP34	157	2	61806999	rs6733446	6.81373	0.0405406	163	2	61437487	rs12998475	6.54234	0.0344144	160	2	61676940	rs2694635	6.40731	0.0366832
18	2	64735333	65886462	CEP68	5	2	65284231	rs2540949	26.2724	0.58995	5	2	65284231	rs2540949	24.7713	0.517685	5	2	65284231	rs2540949	31.2621	0.619921
19	2	69405400	70675327	GMCL1	45	2	70106832	rs6747542	15.3826	0.328807	99	2	70090579	rs13017134	14.3379	0.155165	77	2	70106832	rs6747542	15.7449	0.268799
20	2	86069404	87091272	REEP1;KDM3A	10	2	86583192	rs13387570	6.68133	0.262208	9	2	86583192	rs13387570	9.66043	0.296031	10	2	86583192	rs13387570	8.3105	0.232128
21	2	145181935	146294405	TEX41	27	2	145681935	rs11679718	6.45065	0.149888	34	2	145773702	rs34985138	6.78955	0.102995	29	2	145681935	rs11679718	6.64064	0.119278
22	2	148292665	149306433	MBD5	276	2	148799710	rs12992231	5.55373	0.0769816	264	2	148454344	rs1919445	5.87948	0.0960681	250	2	148799710	rs12992231	6.8931	0.124973
23	2	174952275	176058804	WIPF1	4	2	175555714	rs56181519	16.3133	0.592163	3	2	175555714	rs56181519	15.8763	0.441202	4	2	175512820	rs7574892	17.2128	0.66732
24	2	178784643	180192967	TTN	21	2	179398823	rs2857265	23.4745	0.244373	19	2	179411665	rs2288327	27.578	0.553068	20	2	179413110	rs3731748	27.3959	0.122355
25	2	199754002	201806139	SPATS2L	9	2	201168758	rs56326533	28.2468	0.316598	17	2	201168758	rs56326533	22.0524	0.302722	13	2	201180023	rs3820888	28.4233	0.214777
26	2	212743651	213798393	ERBB4	23	2	213251503	rs13019524	8.69169	0.448522	16	2	213259857	rs6738011	8.3437	0.137948	16	2	213251503	rs13019524	9.0139	0.569782
27	3	12259080	12841804	CAND2	3	3	12840934	rs6810325	27.8697	0.551743	3	3	12841804	rs7650482	26.7618	0.714615	3	3	12841804	rs7650482	32.7326	0.677705
28	3	23918590	24975752	THRB	7	3	24463235	rs73041705	10.6724	0.286197	10	3	24463235	rs73041705	10.3803	0.249152	7	3	24472866	rs73032363	13.4056	0.269581
29	3	37603776	39326179	SCN10A	12	3	38771925	rs6790396	20.6634	0.237058	10	3	38767315	rs6801957	19.1664	0.229982	10	3	38767315	rs6801957	22.1085	0.349262
30	3	65834633	66954191	LRIG1	31	3	66454191	rs34080181	10.813	0.783006	17	3	66454191	rs34080181	10.2497	0.611133	17	3	66454191	rs34080181	12.5337	0.888314
31	3	68889842	69917585	FRMD4B	46	3	69406181	rs17005647	7.67939	0.22849	24	3	69406181	rs17005647	8.24313	0.255912	37	3	69406181	rs17005647	8.71123	0.218345
32	3	88948196	90251353	EPHA3	21	3	89489529	rs6771054	9.41194	0.378954	25	3	89489529	rs6771054	12.409	0.316978	21	3	89489529	rs6771054	12.2612	0.382479
33	3	110923630	112190620	PHLDB2;PLCXD2	30	3	111554426	rs10804493	16.0108	0.334604	74	3	111554426	rs10804493	14.551	0.124593	30	3	111554426	rs10804493	17.1733	0.12805
34	3	135314009	137000733	PPP2R3A	72	3	135814009	rs1278493	7.50064	0.209716	71	3	135814009	rs1278493	7.86169	0.135073	68	3	135814009	rs1278493	8.69369	0.171218
35	3	178537434	179673620	GNB4;ACTL6A	23	3	179172979	rs7612445	9.28886	0.43194	35	3	179172979	rs7612445	8.24922	0.245449	6	3	179172979	rs7612445	10.6337	0.386542
36	3	194295645	195301442	XXYLT1	5	3	194800853	rs60902112	8.70387	0.662549	4	3	194800853	rs60902112	8.5206	0.445816	4	3	194800853	rs60902112	10.767	0.530309
37	4	9577638	10626235	WDR1	106	4	10104478	rs11938486	7.19018	0.117956	69	4	10104478	rs55754224	5.61769	0.119262	86	4	10104478	rs55754224	7.62809	0.152973
38	4	71276935	72276935	MOB1B	61	4	72110394	rs1377284	6.09416	0.168697	63	4	72085452	rs2262946	5.21797	0.132944	55	4	71776935	rs12512502	6.5468	0.389451
39	4	80657703	81702048	PRDM8;FGF5	7	4	81164723	rs1458038	9.97764	0.404943	6	4	81164723	rs1458038	10.747	0.420031	6	4	81169912	rs11099098	12.963	0.354969
40	4	83327822	84483700	LIN54	102	4	83910712	rs6841049	7.6944	0.0514225	183	4	83901562	rs4693066	5.98217	0.0321794	134	4	83910712	rs6841049	7.6278	0.0479617
41	4	103094918	104460768	LOC102723704	255	4	103712337	rs223449	7.37024	0.0207043	250	4	103915618	rs3960788	6.7667	0.0170221	251	4	103712337	rs223449	8.14651	0.021485
42	4	110777746	113087504	PITX2;C4orf32	2	4	111710967	rs17042175	640.783	0.842011	6	4	111701798	rs1906615	506.418	0.592569	2	4	111710967	rs17042175	713.837	0.942421
43	4	113874813	114958402	CAMK2D	18	4	114428714	rs55754224	11.7186	0.24075	18	4	114449719	rs11938486	12.3216	0.174443	17	4	114428714	rs55754224	12.8531	0.248828
44	4	148335571	149469618	ARHGAP10	16	4	148936414	rs10213376	15.5332	0.181871	60	4	148912031	rs75759772	10.172	0.115711	16	4	148937537	rs10213171	15.7175	0.23358
45	4	173947349	175181860	HAND2-AS1	1	4	174472421	rs4282143	18.0805	0.999998	16	4	174641184	rs12648245	13.2824	0.18877	1	4	174472421	rs4282143	18.1215	0.999737
46	5	105896918	106949990	LINC01950;EFNA5	118	5	106427609	rs6596717	6.78235	0.0708522	119	5	106427609	rs6596717	7.8994	0.154346	132	5	106427609	rs6596717	7.54407	0.130622
47	5	113170474	114951109	KCNN2	8	5	113746180	rs337708	20.4647	0.28923	8	5	113746180	rs337708	15.5699	0.287183	7	5	113746180	rs337708	22.3228	0.480771
48	5	127287610	128792189	FBN2;SLC27A6	116	5	128190363	rs2012809	8.18114	0.365715	73	5	128190363	rs2012809	9.06412	0.304067	73	5	128190363	rs2012809	9.37375	0.210857
49	5	136238113	138330420	WNT8A;NME5	4	5	137081377	rs79329739	29.6447	0.82664	13	5	137443486	rs529526	34.8989	0.587195	17	5	137443486	rs529526	33.2617	0.323488
50	5	139032339	140214751	PFDN1;HBEGF	94	5	139703286	rs17118812	7.13671	0.664829	97	5	139703286	rs17118812	5.53784	0.175676	94	5	139703286	rs17118812	8.07799	0.10323
51	5	142120736	143475754	NR3C1;MIR5197	31	5	142818123	rs6580277	14.9891	0.24064	10	5	142818123	rs6580277	17.0687	0.286759	32	5	142818123	rs6580277	17.0206	0.291653
52	5	167855857	168901850	SLIT3	41	5	168393227	rs77328981	9.18406	0.124898	50	5	168391662	rs76381183	7.93543	0.0708193	41	5	168393227	rs77328981	10.0149	0.127546
53	5	171975613	173893958	NKX2-5;STC2	5	5	172675034	rs62378332	21.8855	0.408296	4	5	172664163	rs6882776	21.8076	0.451669	5	5	172670745	rs6891790	23.958	0.428354
54	6	15899680	16935743	ATXN1	1	6	16418562	rs9370893	13.364	0.999641	1	6	16418562	rs9370893	15.9634	0.99975	1	6	16418562	rs9370893	14.0865	0.997123
55	6	17710109	18913026	KDM1B	1	6	18210109	rs34969716	20.9994	0.998011	12	6	18210109	rs34969716	18.8031	0.958323	1	6	18210109	rs34969716	22.6585	0.999609
56	6	22071323	23098259	HDGFL1;LOC105374972	45	6	22577718	rs13199041	4.68644	0.0650001	45	6	22575096	rs12662891	5.2366	0.054461	29	6	22598259	rs7766436	6.18735	0.0546052
57	6	33665721	34714322	GRM4;HMGA1	7	6	34188467	rs9469745	8.03742	0.308753	118	6	34188892	rs9689096	4.46604	0.229232	11	6	34188866	rs12214804	8.0897	0.252297
58	6	36116600	37159932	CDKN1A	3	6	36645968	rs730506	14.1514	0.381577	3	6	36645968	rs730506	14.6985	0.390798	3	6	36647289	rs3176326	17.7055	0.362218
59	6	75664589	77067954	LOC101928540	56	6	76188330	rs12211255	9.27417	0.32092	66	6	76164589	rs12209223	7.55139	0.200092	51	6	76164589	rs12209223	10.9094	0.322851
60	6	87256580	88840568	ZNF292	256	6	87871344	rs912815	11.4166	0.0406446	300	6	87873042	rs9294371	8.73435	0.0221081	272	6	87886335	rs7757330	11.6695	0.0384896
61	6	116971951	119539482	CEP85L	17	6	118655020	rs72967533	19.8843	0.22947	9	6	118974798	rs9481842	19.339	0.29171	13	6	118974798	rs9481842	19.5658	0.342907
62	6	121202234	123272530	GJA1;HSF2	21	6	122403559	rs13195459	22.0403	0.130611	23	6	122398241	rs72966339	19.4518	0.137899	22	6	122398241	rs72966339	24.7403	0.164903
63	6	132817742	134100591	LINC00326;EYA4	161	6	133443662	rs6941949	8.77268	0.328471	287	6	133414338	rs9493513	4.6605	0.046239	171	6	133432323	rs6902225	9.36249	0.341881
64	6	134587658	135621662	LOC101928304;ALDH8A1	8	6	135119089	rs4896104	7.18964	0.758542	8	6	135119089	rs4896104	6.58876	0.452686	7	6	135119089	rs4896104	7.97488	0.67451
65	6	148786910	149914461	UST;TAB2	1	6	149413519	rs78811127	13.6055	0.999802	1	6	149413519	rs78811127	16.1851	0.999984	1	6	149413519	rs78811127	14.8151	0.999981
66	7	372848	1421411	SUN1	38	7	889858	rs34398649	7.20886	0.700669	33	7	899710	rs12700166	7.37113	0.204489	33	7	895285	rs6461461	7.81019	0.24678
67	7	13865616	14886532	DGKB	4	7	14373714	rs12154315	10.5113	0.615027	4	7	14372009	rs55734480	12.6172	0.402339	4	7	14373714	rs12154315	12.632	0.521228
68	7	27908294	28919716	CREB5	8	7	28417214	rs9639575	7.26884	0.544447	10	7	28408309	rs6948592	8.33469	0.302478	10	7	28417214	rs9639575	7.88624	0.356091
69	7	91741451	92827026	CDK6	19	7	92250140	rs42044	11.0045	0.633799	20	7	92278116	rs56201652	11.7549	0.236989	18	7	92250140	rs42044	12.1485	0.629061
70	7	105100803	106117076	CDHR3	22	7	105614700	rs2727747	5.75051	0.084804	50	7	105608411	rs2727753	4.50545	0.0873144	22	7	105612736	rs2727757	6.94287	0.0901437
71	7	115280581	116724638	CAV1	3	7	116191301	rs11773845	65.8311	0.599974	3	7	116191301	rs11773845	58.7614	0.481733	3	7	116198621	rs1997571	71.1499	0.558509
72	7	150114934	151169976	KCNH2	7	7	150669976	rs3778872	10.9358	0.680904	16	7	150661409	rs7789146	10.3048	0.19678	6	7	150669976	rs3778872	11.9259	0.69833
73	8	11276904	12309421	CTSB;DEFB136	113	8	11498149	rs12680985	6.34519	0.139461	103	8	11784541	rs6996342	6.57009	0.0268081	108	8	11784541	rs6996342	6.62181	0.0265019
74	8	17222615	18445990	PCM1;ASAH1	1	8	17912752	rs399485	18.9468	0.995055	1	8	17912752	rs399485	17.333	0.99357	1	8	17912752	rs399485	18.9132	0.992634
75	8	21270372	22370967	XPO7	21	8	21830295	rs17060685	11.6431	0.138427	23	8	21805265	rs6998692	10.8841	0.266226	20	8	21805265	rs6998692	14.4736	0.347858
76	8	118363412	119363445	EXT1	252	8	118863412	rs17430357	4.17658	0.172429	13	8	118863412	rs17430357	5.69074	0.391077	12	8	118863412	rs17430357	6.24513	0.444858
77	8	124029377	125135197	FBXO32;KLHL38	3	8	124610166	rs58847541	12.7702	0.948492	4	8	124610166	rs58847541	9.91507	0.849099	3	8	124610166	rs58847541	13.0915	0.631946
78	8	141151733	142518135	PTK2	244	8	141740868	rs6994744	9.87579	0.0727514	238	8	141740868	rs6994744	8.36709	0.0279993	238	8	141740868	rs6994744	10.4995	0.0295154
79	9	19715705	20735499	SLC24A2;MLLT3	38	9	20226646	rs7036564	4.53855	0.122531	51	9	20237050	rs7029765	4.71636	0.178694	20	9	20235004	rs4977397	6.17817	0.139366
80	9	96482190	98632921	C9orf3	14	9	97713459	rs10821415	31.1497	0.417476	20	9	97713459	rs10821415	32.334	0.460389	18	9	97713459	rs10821415	31.7538	0.510558
81	9	118681794	119681794	PAPPA;ASTN2	620	9	119181794	rs17303101	4.42107	0.554697	12	9	119181794	rs17303101	5.98074	0.916189	12	9	119181794	rs17303101	6.32782	0.890473
82	9	138589679	139609861	LHX3	9	9	139094773	rs2274115	9.98946	0.866453	14	9	139095271	rs3758197	6.59601	0.225551	14	9	139094773	rs2274115	8.97618	0.63676
83	10	20533698	21742382	NEBL	29	10	21036186	rs10828120	6.90852	0.354528	2016	10	21240532	rs4543885	3.38112	0.232182	3	10	21242382	rs7910227	9.14893	0.984559
84	10	32209192	33769397	CCDC7	175	10	33047262	rs2484726	6.27133	0.0219449	173	10	32772734	rs11527634	5.82508	0.0570541	165	10	32772734	rs11527634	7.69205	0.0416374
85	10	49804998	51003524	C10orf128;C10orf71-AS1	117	10	50322479	rs4838366	6.11682	0.078929	94	10	50322479	rs4838366	6.39395	0.0967243	83	10	50485434	rs76460895	7.81045	0.0882496
86	10	64374754	65900080	REEP3	83	10	65321147	rs12245149	13.9495	0.141616	104	10	65321147	rs12245149	10.9303	0.0517475	44	10	65321147	rs12245149	14.7124	0.105882
87	10	68751616	70396336	DNAJC12;SIRT1	80	10	69614737	rs12360521	10.5278	0.061571	57	10	69632939	rs7092564	9.51002	0.0615383	81	10	69614737	rs12360521	14.1195	0.121112
88	10	74894715	76163351	SYNPO2L	3	10	75415677	rs60632610	33.1345	0.629661	6	10	75420180	rs7915134	37.8257	0.466913	4	10	75414344	rs60212594	38.3857	0.569547
89	10	76347993	78497672	LRMDA	38	10	77936576	rs10458660	15.4119	0.105634	75	10	77936670	rs10458662	8.40139	0.0575612	34	10	77936670	rs10458662	16.0948	0.141577
90	10	80397384	81398969	ZMIZ1	9	10	80898969	rs1769758	5.77203	0.570969	45	10	80898969	rs1769758	5.90976	0.726537	3	10	80898969	rs1769758	7.50496	0.756611
91	10	102838008	106194644	NEURL1	1	10	105316296	rs74154539	74.7817	0.998937	4	10	105342672	rs11598047	69.2725	0.503269	1	10	105316296	rs74154539	79.9322	0.999953
92	10	112074402	113076695	RBM20	2	10	112576695	rs10749053	7.83679	0.731329	2	10	112576695	rs10749053	6.59293	0.919403	2	10	112576695	rs10749053	7.782	0.95524
93	11	3389383	4390223	STIM1	56	11	3890059	rs7126870	5.24646	0.251155	93	11	3890059	rs7126870	5.08432	0.14387	42	11	3890059	rs7126870	6.21642	0.238267
94	11	13534698	14622134	SPON1	68	11	14037543	rs1528669	8.00285	0.0328904	68	11	14036189	rs10500790	7.86122	0.0608329	62	11	14036189	rs10500790	10.8314	0.044904
95	11	19481419	20519716	NAV2	18	11	20010291	rs4757877	22.7506	0.173699	17	11	20008191	rs10766612	20.8176	0.135835	17	11	20010291	rs4757877	25.4415	0.160166
96	11	94589882	95592398	LOC100129203;FAM76B	32	11	95092398	rs565449	5.7194	0.24384	34	11	95089882	rs517938	5.92127	0.208891	16	11	95089882	rs517938	6.1574	0.219698
97	11	121104722	122161507	SORL1;MIR100HG	18	11	121661507	rs4935786	8.68079	0.248093	42	11	121661507	rs4935786	6.30413	0.105563	19	11	121654327	rs7946552	7.78993	0.180041
98	11	128260774	129294234	KCNJ5	7	11	128764570	rs76097649	18.8505	0.312788	7	11	128764570	rs76097649	22.0687	0.451097	7	11	128764570	rs76097649	22.835	0.481393
99	12	12386027	13386027	APOLD1	7	12	12886027	rs10845620	5.64916	0.90364	244	12	12886027	rs10845620	4.70913	0.425518	3	12	12886027	rs10845620	6.03057	0.932137
100	12	24196408	25373178	LINC00477;BCAT1	13	12	24762501	rs11047527	31.0684	0.130956	11	12	24784139	rs4246224	25.1445	0.147971	11	12	24771967	rs10842383	33.2505	0.180475
101	12	25778218	27110236	SSPN	18	12	26346956	rs3809138	10.0116	0.313009	4	12	26348429	rs113819537	14.0927	0.823528	4	12	26348429	rs113819537	14.032	0.611515
102	12	32441446	33527458	PKP2	5	12	32978437	rs12809354	12.2959	0.810231	5	12	32978437	rs12809354	14.3628	0.819664	5	12	32978437	rs12809354	14.362	0.812121
103	12	56483252	57712827	NACA	16	12	57105938	rs2860482	15.5558	0.256722	33	12	57105938	rs2860482	11.622	0.342326	15	12	57105938	rs2860482	16.6737	0.458746
104	12	69355200	70598621	LRRC10;BEST3	66	12	70013415	rs71454237	10.3676	0.921464	37	12	70013415	rs71454237	10.7469	0.851627	49	12	70013415	rs71454237	9.98588	0.360301
105	12	75703505	76744249	KRR1;PHLDA1	31	12	76238855	rs1565765	8.75997	0.349524	10	12	76237987	rs12426679	9.12575	0.476119	20	12	76238855	rs1565765	10.9108	0.79071
106	12	103967069	105021552	HCFC2	7	12	104492003	rs2629755	8.91578	0.234239	1350	12	104492003	rs2629755	3.72186	0.165935	7	12	104492003	rs2629755	9.5052	0.268533
107	12	109582115	110582154	MVK;FAM222A	11	12	110082154	rs1344542	8.60012	0.643222	1004	12	110234942	rs56365155	2.72443	0.0237167	6	12	110082115	rs1344543	8.67455	0.934304
108	12	110859712	112290511	CUX2	1	12	111671076	rs11065836	14.8803	0.998002	702	12	111070549	rs11065683	2.57338	0.0796599	16	12	111631765	rs4766552	9.47087	0.347121
109	12	112696733	114024987	RPH3A	10	12	113196733	rs11614295	8.44769	0.656106	1580	12	113027507	rs11832547	2.02667	0.0322371	7	12	113196733	rs11614295	8.66862	0.911405
110	12	114192036	115874959	TBX5	7	12	114793240	rs883079	51.1694	0.358879	8	12	114797306	rs7955405	43.1249	0.377161	6	12	114793240	rs883079	57.0636	0.583813
111	12	122785131	123879477	CCDC62	49	12	123368419	rs10744434	7.25973	0.0574785	61	12	123327900	rs10773657	6.77847	0.0711028	49	12	123312051	rs897393	7.75448	0.0628511
112	12	123945569	125312678	NCOR2	86	12	124427306	rs11057401	5.25026	0.0315294	74	12	124811855	rs2272368	7.92219	0.310505	86	12	124812678	rs3741508	6.63397	0.0918405
113	12	132591614	133650210	FBRSL1	30	12	133150210	rs6560886	6.17944	0.464946	39	12	133150210	rs6560886	6.42919	0.414817	38	12	133091614	rs4883571	6.13613	0.239508
114	13	21592762	22612927	MICU2	89	13	22300554	rs9552476	4.73275	0.0610388	84	13	22111521	rs11841562	5.64807	0.0420113	71	13	22111521	rs11841562	6.24034	0.0548828
115	13	22839138	23874178	LINC00540;LINC00621	10	13	23368834	rs3904323	7.69805	0.807159	5	13	23368834	rs3904323	9.5713	0.692919	5	13	23368834	rs3904323	10.0823	0.845861
116	13	74018210	75020186	KLF12	6	13	74520186	rs1886512	6.58773	0.648956	8	13	74520186	rs1886512	5.36412	0.245713	6	13	74520186	rs1886512	6.94334	0.695912
117	13	113364837	114410611	CUL4A	102	13	113872712	rs35569628	6.22977	0.0863693	104	13	113872712	rs35569628	6.63666	0.0469303	104	13	113864837	rs2316443	6.47535	0.099468
118	14	23348311	24383739	MYH6	3	14	23864804	rs445754	10.2928	0.688876	4	14	23863802	rs445754	9.13428	0.471686	3	14	23864804	rs422068	11.4176	0.60651
119	14	32396479	33500955	AKAP6	5	14	32990437	rs11156751	26.2579	0.555182	5	14	32990437	rs11156751	20.1431	0.310976	5	14	32990437	rs11156751	27.8271	0.415073
120	14	34656561	35707496	SNX6;CFL2	13	14	35173775	rs73241997	14.4293	0.881775	11	14	35173775	rs73241997	13.6885	0.815617	12	14	35173775	rs73241997	15.276	0.84462
121	14	64066636	65378265	SYNE2	2	14	64679960	rs2738413	38.0863	0.839901	6	14	64679960	rs2738413	28.9753	0.478987	2	14	64679960	rs2738413	38.1096	0.882453
122	14	72748367	73864698	DPF3	5	14	73355131	rs2110552	12.0851	0.413712	11	14	73249419	rs74884082	9.3469	0.470836	6	14	73355131	rs2110552	12.8737	0.306164
123	14	76922803	77930681	LINC01629	8	14	77427469	rs8181996	8.98513	0.411381	8	14	77426711	rs10873299	7.47329	0.242949	6	14	77426525	rs10873298	9.63612	0.383769
124	15	69963992	70963992	TLE3;LINC02205	76	15	70463992	rs2415081	5.49171	0.810753	5	15	70458576	rs4777245	6.37892	0.511925	8	15	70463992	rs2415081	6.14097	0.52793
125	15	72965477	74184606	HCN4;REC114	10	15	73677264	rs74022964	33.191	0.550418	10	15	73667255	rs7172038	37.3953	0.458365	9	15	73667255	rs7172038	36.8843	0.479413
126	15	80073864	81566058	LINC00927;ARNT2	1	15	80676925	rs12908004	17.6481	0.99999	1	15	80676925	rs12908004	17.2557	0.999724	1	15	80676925	rs12908004	21.4045	0.999999
127	15	98749029	99795650	IGF1R	17	15	99268850	rs4965430	9.61821	0.482737	19	15	99268850	rs4965430	9.82931	0.26124	15	15	99268850	rs4965430	10.9894	0.407249
128	16	264520	1281633	METRN	186	16	764520	rs3809665	4.72998	0.0952853	62	16	764520	rs3809665	6.27227	0.12688	74	16	764753	rs3809666	6.10142	0.0845843
129	16	1503399	2514283	RPL3L	3	16	2004718	rs2815301	10.5127	0.691853	4	16	2004718	rs2815301	9.1235	0.938631	2	16	2004718	rs2815301	12.6325	0.963316
130	16	15402590	16412544	MYH11	7	16	15902715	rs9284324	6.39802	0.660296	63	16	15902715	rs9284324	5.55627	0.457606	5	16	15902715	rs9284324	7.20002	0.61795
131	16	71917516	73630109	ZFHX3	4	16	73048367	rs67329386	130.357	0.663014	2	16	73053022	rs2359171	102.282	0.74339	1	16	73048367	rs67329386	144.357	0.995186
132	17	736956	2705923	YWHAE;CRK	81	17	1309850	rs7225165	6.96124	0.146509	178	17	1309850	rs7225165	7.46856	0.120182	126	17	1312046	rs61248729	7.49576	0.124507
133	17	6914958	7926695	POLR2A	31	17	7414958	rs2071502	6.05904	0.333559	30	17	7414958	rs2071502	6.92466	0.288107	29	17	7414958	rs2071502	6.47287	0.198349
134	17	12095075	13118680	MYOCD	1	17	12618680	rs72811294	13.3148	0.999887	11	17	12612632	rs55986665	9.77141	0.19852	1	17	12618680	rs72811294	13.4048	0.999523
135	17	36915544	38589717	ZPBP2;GSDMB	52	17	38049589	rs7359623	10.2643	0.145135	37	17	37983492	rs12944882	11.5631	0.108498	43	17	38049589	rs7359623	12.4072	0.089324
136	17	43519712	44526739	MAPT	3	17	44019712	rs242557	8.03206	0.973987	18	17	44025888	rs242559	6.28562	0.478564	2	17	44019712	rs242557	9.44577	0.983365
137	17	44543508	45638033	ARL17B;CDC27	394	17	45138033	rs145153053	4.29674	0.29921	80	17	45138033	rs145153053	7.33432	0.515074	43	17	45138033	rs145153053	7.06462	0.595422
138	17	67843539	68979067	KCNJ2;CASC17	39	17	68419387	rs9890689	6.11617	0.0787751	60	17	68347453	rs312756	4.63348	0.0695404	39	17	68421803	rs1396517	6.86333	0.0678869
139	18	45957096	47028787	SMAD7	2	18	46474192	rs9953366	9.52781	0.986118	16	18	46474192	rs9953366	10.2478	0.462565	7	18	46474192	rs9953366	10.5489	0.972911
140	18	76656537	77656537	NFATC1	1	18	77156537	rs8096658	7.68849	0.997245	12	18	77156537	rs8096658	5.29089	0.939734	1	18	77156537	rs8096658	7.12004	0.994437
141	19	47628418	48670757	BICRA	30	19	48142746	rs11881441	6.05662	0.0640788	31	19	48146728	rs2068832	6.37526	0.0790492	31	19	48142746	rs11881441	7.38448	0.0772538
142	20	36328890	37386397	KIAA1755	25	20	36886397	rs1205424	7.75213	0.266363	26	20	36842883	rs6127466	6.93396	0.207655	25	20	36841914	rs3746471	9.42856	0.334968
143	20	60641981	61656946	MIR1-1HG	14	20	61154393	rs6089752	7.95849	0.52896	47	20	61156946	rs6122011	6.69794	0.31112	12	20	61154393	rs6089752	9.71952	0.319515
144	21	35594354	37338008	LINC01426	1	21	36119111	rs2834618	19.2964	1	1	21	36119111	rs2834618	15.2097	1	1	21	36119111	rs2834618	19.1889	1
145	22	18065048	19101415	TUBA8	2	22	18597502	rs464901	10.7992	0.989336	2	22	18597502	rs464901	10.8022	0.850595	2	22	18597502	rs464901	11.6852	0.958863
146	22	21499229	22499229	SDF2L1	67	22	21999229	rs5754508	5.48563	0.297866	361	22	21998833	rs12484001	3.60285	0.124588	66	22	21999229	rs5754508	6.07698	0.190657
147	22	25656431	26664079	MYO18B	4	22	26164079	rs133902	9.08193	0.686109	13	22	26164079	rs133902	8.11563	0.620055	4	22	26164079	rs133902	9.43786	0.693305
148	22	41620864	42702825	MEI1	33	22	42194561	rs1983554	5.02218	0.220979	16	22	42194561	rs1983554	7.71452	0.141753	25	22	42189407	rs139557	6.57687	0.133568
149	X	22899373	24046193	PTCHD1	10	23	23399501	rs73205368	8.84108	0.131797	1460	23	23021849	rs191831637	2.41282	0.156119	10	23	23399501	rs73205368	10.5142	0.59955
150	X	136873525	137918967	ZIC3;LINC00889	64	23	137416093	rs2129742	5.22171	0.49453	13	23	137497584	rs78426954	5.98218	0.492196	2	23	137418967	rs1891095	9.24224	0.624608
AF, atrial fibrillation; CHR chromosome; POS, position (hg19); rsID, reference SNP cluster ID; BF, bayes factor; PPA, posterior probability of association

### Sheet: ST07
Supplementary Table 7 | Pleiotropy of AF-associated loci
Lead variant		Variant associated with other trait			Trait or disease
CHR	POS	CHR	POS	rsID
Novel loci
1	918617	1	894573	rs13303010	Pancreatic cancer
			895706	rs13303327	Heel bone mineral density
			943468	rs3121567	Blood protein levels
1	16199051	1	16133396	rs12738340	Hair color
			16188681	rs6701290	Heel bone mineral density
			16274769	rs698891	Heel bone mineral density
			16277082	rs848188	Hair color
			16271180	rs848216	Heel bone mineral density
			16316119	rs848302	Glomerular filtration rate
1	39385714	1	39380385	rs4246511	Menopause (age at onset)
			39364617	rs4970634	Age at menopause
5	139703286	5	139707439	rs11168036	Alzheimer's disease
			139714564	rs2074613	Body mass index
					General cognitive ability
					Intelligence
			139716988	rs2237078	Creatine kinase levels
			139712239	rs2282802	Intelligence
			139726641	rs4150196	Intelligence
			139689454	rs67432087	Intelligence
			139692515	rs6870103	Reaction time
			139701920	rs739954	Intelligence
6	22598259	6	22591707	rs12525417	Waist-hip ratio
			22591525	rs2876643	Coronary artery disease
			22612629	rs6909752	Coronary artery disease
			22598259	rs7766436	Coronary artery disease
6	76164589	6	76164589	rs12209223	Height
					Osteoarthritis (hip)
6	135119089	6	135119089	rs4896104	Pulse pressure
8	118863412	8	118856307	rs17430287	Highest math class taken
			118884379	rs72673947	Body mass index
9	119181794	9	119248059	rs17220352	Headache
			119245127	rs7873551	Total hippocampal volume
10	80898969	10	80918517	rs779933	Waist-hip ratio
			80918517	rs780159	Waist circumference adjusted for BMI
11	3890059	11	3887176	rs11030122	Mean platelet volume
					Platelet distribution width
11	14036189	11	14066486	rs10832169	Blood protein levels
			14052119	rs11023056	Blood protein levels
			14021639	rs2618516	Brain connectivity
			14053332	rs2618521	Blood protein levels
11	95089882	11	95096321	rs75963851	Monocyte count
					White blood cell count
12	12886027	12	12890626	rs11055034	Birth weight
			12888438	rs2024385	Systolic blood pressure
			12871099	rs2066827	Prostate cancer
			12873748	rs34327	Mean arterial pressure
			12870695	rs34330	Systemic lupus erythematosus
			12889289	rs4763297	Systolic blood pressure
			12878765	rs66561220	Lymphocyte counts
					White blood cell count
			12877983	rs77216612	Heel bone mineral density
					Lymphocyte counts
12	110082115	12	110059431	rs10850481	Neuroticism
			110069190	rs11067592	Aspartate aminotransferase levels
					HDL cholesterol
			110098272	rs79208462	Neutrophil count
12	113196733	12	113204685	rs2384034	Lipid traits
			113205503	rs7294822	Smoking status
13	22111521	13	22118302	rs11840168	PR interval
			22131897	rs2798269	PR segment
			22085659	rs718426	PR interval
13	74520186	13	74520186	rs1886512	QRS duration
			74513122	rs728926	QRS duration
					QT interval
			74518210	rs9573330	QRS duration
16	15902715	16	15910743	rs3915499	Pulse pressure
					Resting heart rate
					Systolic blood pressure
			15906130	rs8044595	Pulse pressure
18	77156537	18	77161324	rs117777118	Lung function (FEV1/FVC)
			77158225	rs549752	Blood urea nitrogen levels
					Creatinine levels
					Glomerular filtration rate
			77160235	rs56376587	Heel bone mineral density
			77156103	rs71359461	Glomerular filtration rate
			77156171	rs74183647	Serum creatinine levels
					Glomerular filtration rate
			77164243	rs8091180	Glomerular filtration rate
			77156537	rs8096658	Glomerular filtration rate
					Heel bone mineral density
					Glomerular filtration rate
19	48142746	19	48140857	rs2910996	Balding type 1
					Male-pattern baldness
20	36841914	20	36849007	rs4811601	Pulse pressure
			36849088	rs4811602	Photic sneeze reflex
			36843992	rs6069234	RR interval
			36840156	rs6123471	Heart rate variability traits
					Resting heart rate
					Heart rate
			36824720	rs75727053	Antibody status in Tripanosoma cruzi seropositivity
22	21999229	22	21979096	rs11089637	Rheumatoid arthritis
			21917859	rs138665726	Mean corpuscular volume
					Red cell distribution width
			21982054	rs1811069	Eczema
					Eosinophil counts
					HDL cholesterol
					Mean corpuscular hemoglobin
			21925017	rs2256609	Crohn's disease
			21922904	rs2266959	Crohn's disease
					Inflammatory bowel disease
					Juvenile idiopathic arthritis
			21928597	rs2266961	Chronic inflammatory diseases
					Inflammatory bowel disease
			21982892	rs2298428	Celiac disease or Rheumatoid arthritis
					Heel bone mineral density
			21982892	rs3747093	Mean corpuscular hemoglobin
					Systemic lupus erythematosus
			21973319	rs4821116	HDL cholesterol
					Hepatitis B
			21979289	rs4821124	Celiac disease
					Psoriasis
			21916166	rs5754100	Autoimmune traits
					Lymphocyte counts
			21916272	rs5754102	Intraocular pressure
					Total cholesterol
			21963786	rs5754344	HDL cholesterol
			21974703	rs5754387	Heel bone mineral density
			21985094	rs5754467	Systemic seropositive rheumatic diseases
			21917479	rs5998509	Lymphocyte percentage of white cells
					Neutrophil percentage of white cells
			21976934	rs7444	HDL cholesterol
					Systemic lupus erythematosus
			21977047	rs7445	HDL cholesterol
			21982249	rs878825	Red cell distribution width
					White blood cell count
22	42189407	22	42210597	rs11703813	Self-reported math ability
			42194561	rs1983554	Spherical equivalent or myopia (age of diagnosis)
			42184143	rs55906059	Pulse pressure
			42234937	rs7287010	Smoking initiation
			42201517	rs74705753	Intelligence
Known loci
1	10796866	1	10799577	rs12046278	Diastolic blood pressure
					Pulse pressure
					Systolic blood pressure
			10796547	rs17035646	Systolic blood pressure
			10798489	rs34071855	Pulse pressure
			10796866	rs880315	Blood pressure
					Cardiovascular disease
					Diastolic blood pressure
					Hypertension
					Ischemic stroke
					Mean arterial pressure
					Pulse pressure
					Stroke
					Systolic blood pressure
1	22282619	1	22266330	rs115979533	Lung function (FVC)
1	41544279	1	41688938	rs11209718	Height
			41534357	rs12024115	Cognitive performance
					Educational attainment
					Highest math class taken
					Self-reported math ability
1	41544279	1	41509674	rs2749418	Lung function (FVC)
1	41544279	1	41544279	rs2885697	Adventurousness
					Fat-free mass
					General risk tolerance
			41556253	rs6600365	Height
			41530871	rs6686842	Height
1	112382671	1	112392360	rs12044963	Immune reponse to smallpox
1	116297758	1	116320833	rs10923445	QRS duration
			116297758	rs4073778	Pulse pressure
			116310967	rs4074536	QRS duration
1	154862952	1	154855055	rs1630500	Parkinson's disease
			154853977	rs7517628	Lung function (FEV1/FVC)
1	170628255	1	170633896	rs659580	Lobe attachment
			170626953	rs663887	Blood protein levels
1	205691316	1	205676263	rs12748961	White blood cell types
			205677148	rs3747973	Lung function (FVC)
			205669322	rs823099	Smoking initiation
			205685352	rs951366	Menarche (age at onset)
2	26159940	2	26136904	rs189601688	Cough in response to angiotensin-converting enzyme inhibitor drugs
			26158963	rs3856395	Red blood cell count
2	61676940	2	61662555	rs1186699	Cardiovascular disease
			61437487	rs12998475	Lung function (FVC)
			61806999	rs6733446	Balding type 1
			61836235	rs7608483	Diastolic blood pressure
			61687214	rs778138	Morning person
			61781994	rs778756	Eosinophil counts
			61680993	rs812925	Chronotype
					Immature fraction of reticulocytes
					Morning person
2	65284231	2	65276452	rs1009358	Cardiovascular disease
					Type 2 diabetes
			65276049	rs1009360	Triglyceride
			65284157	rs111524356	Systolic blood pressure
					Triglyceride
			65287896	rs2249105	Lipid traits
					Systolic blood pressure
			65284623	rs2540948	Triglyceride
			65279223	rs2540950	Pulse pressure
			65282708	rs6728523	HDL cholesterol
			65283972	rs74181299	Pulse pressure
			65296798	rs7572857	Type 2 diabetes
2	70106832	2	70120078	rs55866046	Red cell distribution width
2	145681935	2	145678114	rs10928235	Male-pattern baldness
					Smoking status
			145681570	rs58117425	Diastolic blood pressure
			145701992	rs786250	General risk tolerance
2	148799710	2	148815661	rs10174206	Feeling hurt
					Neuroticism
			148800730	rs12105411	Red blood cell count
			148794288	rs1234418	Neurociticism
			148572160	rs12990959	Diastolic blood pressure
			148586459	rs13026220	Glomerular filtration rate
			148716428	rs2307394	Urate levels
			148814430	rs4972322	Neuroticism
			148834364	rs6430286	Loneliness
2	175512820	2	175529967	rs72914576	Systolic blood pressure
2	201180023	2	201171191	rs10931898	Reaction time
			201160771	rs1367858	Schizophrenia
			201083598	rs1729412	Educational attainment
					Reaction time
			201160699	rs295140	QT interval
			201232862	rs296790	Reaction time
			201163783	rs4673905	Reaction time
			201168993	rs4673912	Reaction time
			201167854	rs6435048	Cognitive performance
					Highest math class taken
			201187316	rs78681500	Schizophrenia
3	12841804	3	12848822	rs11718898	Waist-hip ratio
			12830775	rs1467026	P wave duration
			12842223	rs4642101	Lung function (FVC)
			12840934	rs6810325	Creatine kinase levels
3	24472866	3	24490426	rs11712061	Heel bone mineral density
			24491744	rs2043581	Heel bone mineral density
3	38767315	3	38777554	rs10428132	Brugada syndrome
			38784029	rs6599250	PR interval
			38785809	rs6599251	Pulse pressure
			38796415	rs6599255	Resting heart rate
			38771925	rs6790396	P wave duration
			38766675	rs6795970	Electrocardiographic conduction measures
					Electrocardiographic traits
					Heart rate response
					QRS duration
			38798836	rs6798015	PR interval
			38774832	rs6800541	PR interval
			38767315	rs6801957	P wave duration
					PR interval
					PR segment
					Pulse pressure
					QRS duration
					QT interval
			38770639	rs7433306	PR interval
3	66454191	3	66502981	rs11706832	Non-glioblastoma glioma
			66437086	rs17831815	Pulse pressure
			66431602	rs2242285	QRS duration
			66434643	rs2306272	Heel bone mineral density
					Systolic blood pressure
			66452974	rs6147862	Mean corpuscular hemoglobin
					Mean corpuscular volume
			66442435	rs812481	Colorectal cancer
3	69406181	3	69410725	rs1483890	Resting heart rate
			69406802	rs900669	PR interval
3	89489529	3	89496502	rs6551412	Intelligence
			89534377	rs7632427	Orofacial clefts
			89587262	rs7652296	Intelligence
3	135814009	3	135992645	rs12488721	Neuroticism
					Worry
			135814009	rs1278493	Neurociticism
					Neuroticism
					Worry
			135838598	rs13088093	Sleep duration
			135822924	rs34864445	Intraocular pressure
			135798658	rs34894639	Triglyceride
			136028987	rs480330	Worry
			135936453	rs525773	Neuroticism
					Worry
			135979698	rs589092	Worry
			135951491	rs632251	Systolic blood pressure
			135949737	rs863930	Systolic blood pressure
3	179172979	3	179169230	rs7611674	Diastolic blood pressure
			179172979	rs7612445	Heart rate
					Resting heart rate
3	194800853	3	194783033	rs55947051	Blood protein levels
4	10104478	4	10093651	rs3796822	Pulse pressure
			10094931	rs3822241	Smoking initiation
4	81169912	4	81181072	rs10857147	Coronary artery disease
					Creatinine levels
					Diastolic blood pressure
					Mean arterial pressure
					Pulse pressure
					Red blood cell count
					Serum uric acid levels
					Systolic blood pressure
			81169912	rs11099098	Blood pressure
			81182554	rs12509595	Blood urea nitrogen levels
					Diastolic blood pressure
					Glomerular filtration rate
					Hematocrit
					Potassium levels
					Pulse pressure
					Red blood cell count
					Systolic blood pressure
					Glomerular filtration rate
			81174592	rs13125101	Cardiovascular disease
					Red blood cell count
					Systolic blood pressure
			81158545	rs13149993	Mean arterial pressure
			81153106	rs141610938	Male-pattern baldness
			81164723	rs1458038	Blood pressure
					Diastolic blood pressure
					Systolic blood pressure
			81184341	rs16998073	Diastolic blood pressure
					Mean arterial pressure
					Pulse pressure
					Systolic blood pressure
			81157703	rs1902859	Diastolic blood pressure
					Hypertension
					Systolic blood pressure
			81192258	rs3796604	Balding type 1
			81194090	rs3796606	Monobrow
			81168372	rs565853247	Diastolic blood pressure
			83955107	rs12511815	Red cell distribution width
			83896818	rs12649662	Systolic blood pressure
			83895232	rs13103322	Red blood cell count
			83903895	rs2868708	White blood cell count
			83807210	rs57960857	Neutrophil percentage of white cells
			83885210	rs60065504	Lymphocyte percentage of white cells
			83890975	rs6535419	Pulse pressure
			83925895	rs6823199	Pulse pressure
			83916644	rs6845791	Red blood cell count
4	103712337	4	103827488	rs11722779	Schizophrenia
			103651962	rs223498	Sarcoidosis
			103895223	rs7681002	Cardiovascular disease
4	111710967	4	111699326	rs12646447	Ischemic stroke
			111714419	rs13143308	Ischemic stroke
					Ischemic stroke (cardioembolic)
					Stroke
			111720997	rs2129979	Appendicitis
			111710169	rs2200733	Ischemic stroke (cardioembolic)
					Stroke (ischemic)
			111718067	rs6843082	Stroke (ischemic)
4	114428714	4	114418006	rs17446418	PR interval
			114388820	rs2285703	P wave duration
			114439894	rs7700110	Chronotype
5	106427609	5	106455988	rs10060196	Smoking initiation
			106454641	rs2410948	Smoking initiation
			106420589	rs4957528	Smoking status
5	128190363	5	128209453	rs77884860	Red cell distribution width
5	137443486	5	137437485	rs6892844	Balding type 1
5	168393227	5	168386089	rs12188351	Inflammatory skin disease
5	172670745	5	172645766	rs6556059	Infantile hypertrophic pyloric stenosis
			172664163	rs6882776	Heart rate
6	16418562	6	16430021	rs2237199	Subcutaneous adipose tissue attenuation
			16399557	rs3819405	Breast cancer
6	34188866	6	34178558	rs10807136	Hand grip strength
			34189612	rs10947487	Body mass index
			34192036	rs114760566	Waist-hip ratio
			34214322	rs1150781	Anthropometric traits
					Height
			34188866	rs12214804	Height
			34187332	rs144229896	Red blood cell count
			34194866	rs1759645	Height
					Hip circumference adjusted for BMI
					Waist circumference adjusted for BMI
			34195011	rs1776897	Height
					Waist circumference adjusted for BMI
					Waist-hip ratio
			34177853	rs185139895	Red blood cell count
			34205823	rs186006155	Heel bone mineral density
			34195177	rs201220830	Tonsillectomy
			34199092	rs2780226	Anthropometric traits
					Height
					Waist circumference adjusted for BMI
			34219698	rs57026767	Height
			34179390	rs6913361	Body mass index
			34238514	rs6918981	Height
			34208190	rs73744859	Systolic blood pressure
			34173330	rs76376137	HDL cholesterol
					Systolic blood pressure
			34165721	rs7742369	Birth weight
					Height
			34222939	rs9366846	Smoking initiation
			34225075	rs9368805	Glomerular filtration rate
			34236430	rs9469762	Body fat distribution
			34188892	rs9689096	FEV1
					Lung function (FVC)
6	36647289	6	36638636	rs1321309	Coronary artery disease
			36622900	rs1321311	Colorectal cancer
					Electrocardiographic traits
					QRS complex
					QRS duration
			36618821	rs1321313	Electrocardiographic conduction measures
			36645696	rs2395655	Triglyceride
			36647289	rs3176326	QRS duration
			36648816	rs3176336	Pulse pressure
					White blood cell count
					QRS duration
			36623379	rs9470361	QRS complex
					QRS duration
6	87886335	6	87837959	rs200638392	Granulocyte count
					Granulocyte percentage of myeloid white cells
					Myeloid white cell count
					Neutrophil count
					Sum basophil neutrophil counts
					Sum neutrophil eosinophil counts
					White blood cell count
			87816905	rs4574603	White blood cell count
			87848302	rs6454582	Mean corpuscular hemoglobin
6	118974798	6	118993632	rs11756438	Bipolar disorder or attention deficit hyperactivity disorder
					QT interval
			118962740	rs6906287	Electrocardiographic conduction measures
6	122398241	6	122388851	rs1402538	Optic cup area
			122392511	rs2684249	Optic cup area
			122389955	rs868153	Vertical cup-disc ratio
7	895285	7	874639	rs10950673	Red cell distribution width
7	14373714	7	14375977	rs13240040	Diastolic blood pressure
7	92250140	7	92273578	rs10225965	Mean corpuscular volume
			92253972	rs10269774	Waist circumference adjusted for BMI
			92256905	rs2040494	Mean corpuscular volume
			92264410	rs2282978	Diastolic blood pressure
					Height
					Pulse pressure
					Systolic blood pressure
			92237426	rs42032	Heel bone mineral density
			92237533	rs42033	Sum eosinophil basophil counts
			92239144	rs42034	Pulse pressure
					Systolic blood pressure
			92243719	rs42038	Systolic blood pressure
			92244422	rs42039	Height
					Ischemic stroke
					Stroke
			92247112	rs42042	Mean corpuscular hemoglobin
					Red blood cell count
			92250140	rs42044	Fat-free mass
					Monocyte percentage of white cells
			92248076	rs42235	Heel bone mineral density
					Height
					Hip circumference adjusted for BMI
			92243672	rs42377	Heel bone mineral density
					Systolic blood pressure
			92236829	rs4272	Eosinophil counts
					Granulocyte percentage of myeloid white cells
					Rheumatoid arthritis
			92251072	rs527582137	Body fat distribution
			92230162	rs740047	Cardiovascular disease
			92236164	rs8179	Eosinophil counts
					Granulocyte count
					Myeloid white cell count
					Neutrophil count
					Sum basophil neutrophil counts
					Sum neutrophil eosinophil counts
					White blood cell count
7	116198621	7	116191301	rs11773845	PR interval
			116189376	rs13242816	P wave duration
			116198621	rs1997571	Heart rate response
			116159961	rs2109514	Heart rate increase
					Heart rate response
			116190597	rs3801995	P wave duration
			116186241	rs3807989	Electrocardiographic traits
					PR interval
					PR segment
					QRS duration
			116200092	rs9920	High light scatter reticulocyte
					Immature fraction of reticulocytes
					QT interval
					Reticulocyte
7	150669976	7	150657201	rs12668582	QT interval
			150645534	rs1805123	Body mass index
			150647969	rs2072413	QT interval
			150658678	rs35760656	QT interval
			150667210	rs3807375	Electrocardiographic traits
					QT interval
			150690176	rs3918226	Cardiovascular disease
					Coronary artery disease
					Diastolic blood pressure
					Eczema
					Systolic blood pressure
			150657095	rs56282717	Body fat distribution
			150684346	rs6946091	Fat-free mass
8	11784541	8	11776904	rs10435719	C-reactive protein levels or triglyceride levels
			11795586	rs138108930	LDL cholesterol
8	21805265	8	21791772	rs58141407	Mean corpuscular hemoglobin
					Mean corpuscular volume
					Red blood cell count
			21820813	rs7843479	Mean corpuscular volume
8	124610166	8	124610112	rs2385450	Heel bone mineral density
			124610166	rs58847541	Breast cancer
			124614322	rs62520913	Intraocular pressure
			124615071	rs62520914	Intraocular pressure
			124610526	rs6470159	Heel bone mineral density
8	141740868	8	141858620	rs10087782	Diastolic blood pressure
			141656155	rs11166986	Smoking status
			141700117	rs13266066	Smoking initiation
9	97713459	9	97679771	rs10993397	Polycystic ovary syndrome
			97723266	rs7864171	Polycystic ovary syndrome
9	139094773	9	139102831	rs10858246	Lung function (FVC)
			139108324	rs10858248	Blood protein levels
			139119215	rs10858250	Height
			139097350	rs11103379	Red cell distribution width
			139121740	rs12338076	Height
			139094171	rs12378344	Blood protein levels
			139110654	rs12684650	Lung function (FVC)
			139105567	rs398073595	Blood protein levels
			139100413	rs7024579	Lung function (FEV1)
					Lung function (FVC)
			139111870	rs7849585	Height
			139089679	rs7860634	Red blood cell count
					Thyroid hormone levels
10	65321147	10	65308750	rs10761784	Factor VII activity
			65318766	rs10761785	Red blood cell count
			65337153	rs10822184	Androgen levels
			65314711	rs2163188	Body mass index
			65224459	rs55739257	Basophil percentage of granulocytes
			65290255	rs5785580	Triglyceride
			65333648	rs6479908	Diastolic blood pressure
			65336185	rs7077256	Intelligence
			65301725	rs7897379	Blood protein levels
					Triglyceride
			65191645	rs7924036	Body mass index
					Educational attainment
					Intelligence
			69855363	rs10823136	Pulse pressure
			69623271	rs17712705	Chronotype
10	75414344	10	75470355	rs11000752	Pulse pressure
					Systolic blood pressure
			75410052	rs12247028	Systolic blood pressure
			75421648	rs7394190	Systolic blood pressure
10	77936670	10	77937918	rs10824380	Red blood cell count
10	105316296	10	105305001	rs72848971	Intraocular pressure
			105319409	rs72848980	White matter hyperintensity burden
11	20010291	11	20015276	rs1372797	PR interval
11	121654327	11	121635463	rs1944688	Smoking status
			121634334	rs1944689	Smoking initiation
			121671490	rs67575951	Heel bone mineral density
11	128764570	11	128764571	rs75190942	Resting heart rate
12	24771967	12	24771967	rs10842383	Heart rate variability traits
					PR interval
			24788339	rs11047543	PR interval
			24776752	rs137913153	Heart rate response to exercise
			24776549	rs146974314	PR interval
			24770878	rs17287293	Heart rate
					PR interval
					Pulse pressure
					Resting heart rate
			24760456	rs34219605	Pulse pressure
			24784139	rs4246224	Heart rate response to exercise
			24758480	rs4963772	Heart rate increase
					Heart rate response
					Heart rate variability traits
					Resting heart rate
12	26348429	12	26339986	rs11048425	White blood cell count
12	57105938	12	57171516	rs10459247	Heel bone mineral density
			57114100	rs2926743	QRS duration
			57055291	rs2950390	Mean platelet volume
			57036023	rs2950393	Platelet distribution width
			57098040	rs7137749	Diastolic blood pressure
			57023284	rs941207	Platelet count
12	70013415	12	69997422	rs61929307	Systolic blood pressure
12	76238855	12	76242675	rs12230172	Non-glioblastoma glioma
			76263551	rs1275600	Non-glioblastoma glioma
			76220618	rs7307780	Sudden cardiac arrest
12	114793240	12	114805058	rs148020424	P wave duration
			114807035	rs1895582	P wave duration
			114802138	rs1895585	PR interval
			114795443	rs3825214	Electrocardiographic traits
					QRS duration
			114799974	rs7312625	P wave duration
					PR interval
			114793240	rs883079	QRS duration
12	123312051	12	123303586	rs11060180	Parkinson's disease
			123329101	rs11060344	Waist-hip ratio
			123296294	rs12817488	Parkinson's disease
			123326326	rs897392	Red cell distribution width
12	124812678	12	124826676	rs12314162	Fat-free mass
			124820705	rs1271309	Diastolic blood pressure
					Male-pattern baldness
			124801226	rs1809889	Height
					Hip circumference adjusted for BMI
			124826462	rs2229840	Balding type 1
			124812678	rs3741508	Lung function (FVC)
			124799642	rs4765540	Osteoarthritis (hip)
12	133091614	12	133086888	rs117206641	Systolic blood pressure
			133069894	rs12423664	Coronary artery disease and triglyceride levels
			133112395	rs34390795	Red blood cell count
			133104735	rs4883565	Red blood cell count
			133076439	rs61952071	Mean corpuscular hemoglobin
			133067989	rs7295014	Prostate cancer
13	113864837	13	113860301	rs35708060	Blood protein levels
			113838015	rs553316	Blood protein levels
			113845059	rs556990	Blood protein levels
			113895080	rs56129102	Mean corpuscular hemoglobin
					Red cell distribution width
			113853035	rs61966459	Mean corpuscular hemoglobin
					Mean corpuscular volume
			113860121	rs9549357	Blood protein levels
					Platelet distribution width
			113860900	rs9577481	Blood protein levels
14	23864804	14	23842661	rs11465506	PR interval
			23861811	rs365990	Diastolic blood pressure
					Electrocardiographic traits
					Heart rate
					Pulse pressure
					Resting heart rate
			23864804	rs422068	Resting heart rate
			23870752	rs432256	RR interval
			23863802	rs445754	P wave terminal force
			23865885	rs452036	P wave duration
					Pulse pressure
					Resting heart rate
14	35173775	14	35154381	rs12435790	Waist-hip ratio
14	64679960	14	64697037	rs1152578	Depression
			64674981	rs1152595	Educational attainment
			64703593	rs1256061	Hematocrit
					Hemoglobin concentration
					Red blood cell count
			64693912	rs58262369	Prostate cancer
			64686207	rs915057	Depression
15	73667255	15	73653485	rs2680344	Heart rate variability traits
			73665506	rs4489968	Heart rate
			73663903	rs7173389	Resting heart rate
15	80676925	15	80675244	rs7162556	Energy expenditure
			80672933	rs8042361	Red blood cell count
15	99268850	15	99249029	rs11858316	Glomerular filtration rate
			99258710	rs2018860	Fasting plasma glucose
			99269878	rs28657002	Blood urea nitrogen levels
			99248041	rs4965426	Platelet count
					Plateletcrit
			99284680	rs4966020	Global electrical heterogeneity phenotypes
					QRS duration
			99289607	rs59350108	Serum uric acid levels
			99271135	rs6598541	Urate levels
			99288741	rs72767997	Menarche (age at onset)
16	764753	16	746611	rs11861214	Smoking status
			740682	rs11865690	Educational attainment
			747454	rs12922098	Highest math class taken
			740404	rs4984682	Educational attainment
			749057	rs4984916	Smoking status
16	73048367	16	73069888	rs12932445	Ischemic stroke (cardioembolic)
			73024276	rs1858800	Hypospadias
			73070083	rs4788694	Body mass index
			73029160	rs7193343	Ischemic stroke (cardioembolic)
			73068678	rs879324	Stroke (ischemic)
17	1312046	17	1333598	rs12941318	Systolic blood pressure
			1290950	rs56007784	Schizophrenia
			1321116	rs8068017	Granulocyte count
					Neutrophil count
					Sum basophil neutrophil counts
			1331537	rs8070290	Lymphocyte percentage of white cells
17	7414958	17	7406134	rs11658168	Heel bone mineral density
			7429312	rs11658305	Myopia
			7372637	rs12942267	Diverticular disease
			7391624	rs4354991	Mean corpuscular hemoglobin
			7434819	rs8075280	Spherical equivalent or myopia (age of diagnosis)
			7417640	rs8753	Non-glioblastoma glioma
17	12618680	17	12637742	rs1984481	PR interval
			12635871	rs35712872	PR interval
17	38049589	17	38064405	rs11078927	Asthma
			38026169	rs11655198	Asthma
			38053207	rs12453507	Type 1 diabetes
			38043649	rs12936409	Rheumatoid arthritis
			38032188	rs12939457	Allergic rhinitis
			37912377	rs12946510	Crohn's disease
					Inflammatory bowel disease
					Multiple sclerosis
					Ulcerative colitis
			38006768	rs202126107	Eosinophil percentage of white cells
			38053889	rs2123685	Subcutaneous adipose tissue
			38066240	rs2290400	Acute lymphoblastic leukemia (childhood)
					Bronchial hyperresponsiveness in asthma
					Type 1 diabetes
			38062217	rs2305479	Asthma
			38062196	rs2305480	Asthma
					Rheumatoid arthritis
					Ulcerative colitis
			38040763	rs2872507	Crohn's disease
					Rheumatoid arthritis
					Ulcerative colitis
			37910368	rs2941522	Asthma
			38004930	rs34233420	Lymphocyte counts
			38032680	rs35736272	Chronic inflammatory diseases
			37962987	rs4795395	Primary biliary cholangitis
			38023745	rs4795397	Asthma
					Inflammatory bowel disease
			38067020	rs4795400	Allergy
			38031857	rs59716545	Rheumatoid arthritis
			38069949	rs7216389	Asthma
			38072402	rs8065777	Educational attainment
			38051348	rs8067378	Cervical cancer
					Primary biliary cirrhosis
			38057197	rs8069176	Asthma
					Fractional exhaled nitric oxide (childhood)
			38068043	rs869402	Asthma
					Asthma or allergic disease
			37922259	rs907092	Asthma
					Asthma
			38069076	rs921650	Allergic disease (asthma-hay fever or eczema)
					Monocyte percentage of white cells
			37976469	rs9303277	Lymphocyte counts
					Primary biliary cholangitis
			38073968	rs9303279	Respiratory diseases
			38074031	rs9303280	Self-reported allergy
			38048244	rs9906951	Highest math class taken
17	44019712	17	44006601	rs17564829	Primary biliary cirrhosis
			44037491	rs17650842	Irritable mood
			44019712	rs242557	Plasma t-tau levels
					Progressive supranuclear palsy
			44025888	rs242559	General cognitive ability
			44026739	rs242562	QRS complex
					Reaction time
			44041107	rs56280951	Feeling miserable
			44018399	rs62061733	Eosinophil counts
					Feeling hurt
			44018488	rs62061734	Breast cancer
			44038785	rs62063281	Number of sexual partners
					Osteoarthritis (hip)
			44013475	rs79857651	Experiencing mood swings
			44002271	rs9904290	Depressed affect
17	45138033	17	44002271	rs17608766	Aortic root size
					Blood pressure
					Cardiovascular disease
					Coronary artery disease
					Pulse pressure
					QRS complex
					QRS duration
					Systolic blood pressure
			44967530	rs75230966	Pulse pressure
					Systolic blood pressure
			45055107	rs80335285	Pulse pressure
17	68421803	17	68446861	rs11654387	Waist-hip ratio
			68430993	rs1396515	QT interval
			68421803	rs1396517	Hip circumference adjusted for BMI
			68453345	rs8066985	Waist-hip ratio
			64853345	rs984877	Waist-hip ratio
18	46474192	18	46472621	rs12956326	Heel bone mineral density
			46451146	rs12956924	Eczema
			46474178	rs12967019	Heel bone mineral density
			46440903	rs2337106	Creatinine levels
					Glomerular filtration rate
					Heel bone mineral density
					Hematocrit
					Red blood cell count
					Glomerular filtration rate
			46463136	rs2878889	Hemoglobin concentration
			46451873	rs4939567	Colorectal cancer
			46453463	rs4939827	Colorectal cancer
					Mean corpuscular hemoglobin
			46469650	rs57633475	Eosinophil counts
			46454048	rs7226855	Colorectal cancer
			46450976	rs7229639	Colorectal cancer
			46465540	rs9952412	Heel bone mineral density
20	61154393	20	61178527	rs113871531	Macular thickness
			61179260	rs28572127	Systolic blood pressure
21	36119111	21	36107348	rs2834613	Adolescent idiopathic scoliosis
22	26164079	22	26159289	rs133885	Mathematical ability in children with dyslexia
AF, atrial fibrillation; CHR chromosome; POS, position (hg19); rsID, reference SNP cluster ID

### Sheet: ST08
Supplementary Table 8 | Pleiotropic effects of AF-associated loci with clinical measurements
Lead variant		Variant associated with quantitative trait					AF				Phenotype	Quantitative trait
CHR	POS	CHR	POS	rsID	RA	OA	RAF	Beta	SE	P		Beta	SE	P
1	10796866	1	10796547	rs17035646	A	G	0.4011	0.049	0.0061	8.316e-16	AST	-0.01747	0.004047	1.574e-05
1	10796866	1	10796547	rs17035646	A	G	0.4011	0.049	0.0061	8.316e-16	K	-0.02108	0.004192	4.961e-07
1	10796866	1	10796547	rs17035646	A	G	0.4011	0.049	0.0061	8.316e-16	Na	0.01912	0.004281	7.982e-06
1	10796866	1	10796866	rs880315	C	T	0.4062	0.0496	0.0061	3.774e-16	DBP	0.02794	0.004064	6.25e-12
1	10796866	1	10796866	rs880315	C	T	0.4062	0.0496	0.0061	3.774e-16	MAP	0.03378	0.004094	1.556e-16
1	10796866	1	10796866	rs880315	C	T	0.4062	0.0496	0.0061	3.774e-16	PP	0.02362	0.004047	5.289e-09
1	10796866	1	10796866	rs880315	C	T	0.4062	0.0496	0.0061	3.774e-16	SBP	0.03499	0.004063	7.081e-18
1	16199051	1	16315223	rs1739817	G	A	0.1764	0.0386	0.0083	3.426e-06	AST	-0.02077	0.0046	6.35e-06
1	16199051	1	16316119	rs848302	T	A	0.2333	0.0262	0.0071	0.0002085	eGFR	-0.02881	0.004059	1.271e-12
1	16199051	1	16316119	rs848302	T	A	0.2333	0.0262	0.0071	0.0002085	sCr	0.02697	0.003964	1.018e-11
1	170628255	1	170631420	rs627848	G	A	0.6949	0.1	0.0063	5.934e-56	Height	-0.0123881	0.00322072	5.3e-05
1	205691316	1	205649327	rs1772137	C	T	0.3403	0.0031	0.0063	0.6269	sCr	-0.01418	0.003793	0.0001841
2	61676940	2	61451744	rs7570707	C	T	0.5105	0.0217	0.0058	0.000174	UA	-0.02428	0.00437	2.741e-08
2	61676940	2	61681428	rs778142	T	G	0.6245	0.0316	0.006	1.134e-07	WBC	-0.02076	0.004552	5.114e-06
2	65284231	2	65283972	rs74181299	T	C	0.6122	0.0765	0.0075	1.23e-24	PP	0.01729	0.004065	2.092e-05
2	86583192	2	86640965	rs6709509	G	A	0.9254	0.0026	0.0125	0.8333	Height	0.0184408	0.00469143	3e-05
2	145681935	2	145721524	rs13010313	T	C	0.2647	0.0476	0.0088	7.304e-08	Height	0.0156428	0.00369604	7.4e-06
2	145681935	2	145782608	rs56014517	T	G	0.2844	0.0533	0.0095	2.348e-08	Plt	-0.01791	0.004591	9.595e-05
2	148799710	2	148663568	rs12987286	T	G	0.3262	0.0295	0.0062	1.855e-06	eGFR	-0.01832	0.003833	1.759e-06
2	148799710	2	148663568	rs12987286	T	G	0.3262	0.0295	0.0062	1.855e-06	sCr	0.01867	0.003744	6.177e-07
2	148799710	2	148879813	rs4972329	G	C	0.4378	0.0309	0.0058	1.163e-07	BUN	0.01538	0.003601	1.952e-05
2	201180023	2	201194279	rs3739119	A	C	0.5823	0.0596	0.006	1.66e-23	BMI	-0.01533	0.004167	0.0002348
3	12841804	3	12840934	rs6810325	C	T	0.6	0.075	0.0061	8.455e-35	CK	-0.02931	0.004512	8.287e-11
3	12841804	3	12856856	rs2305398	G	A	0.5609	0.0559	0.006	1.586e-20	Height	-0.0115799	0.00336425	0.00024
3	69406181	3	69399804	rs9310149	A	G	0.4459	0.0281	0.0076	0.0002078	TP	-0.02009	0.004939	4.762e-05
3	89489529	3	89530057	rs7650184	C	A	0.6068	0.0458	0.0062	1.049e-13	Plt	-0.02426	0.006592	0.0002327
3	135814009	3	135926622	rs645040	T	G	0.7748	0.0316	0.0071	7.468e-06	ALT	0.02724	0.004951	3.742e-08
3	135814009	3	135979698	rs589092	G	A	0.5463	0.0301	0.006	4.891e-07	TG	0.02049	0.005193	7.943e-05
3	135814009	3	136020975	rs1711170	C	A	0.6166	0.0281	0.0064	1.019e-05	TBil	-0.04606	0.005636	3.046e-16
4	10104478	4	10107789	rs1285834835	T	G	0.6469	0.0344	0.0061	1.803e-08	UA	-0.05951	0.004235	7.601e-45
4	81169912	4	81167309	rs11099097	T	C	0.3135	0.0489	0.0062	4.253e-15	Ht	0.01917	0.004678	4.171e-05
4	81169912	4	81174592	rs13125101	A	G	0.3166	0.0485	0.0062	5.866e-15	Cl	-0.01916	0.004208	5.31e-06
4	81169912	4	81181072	rs10857147	T	A	0.3053	0.0458	0.0064	7.779e-13	DBP	0.04337	0.004458	2.259e-22
4	81169912	4	81181072	rs10857147	T	A	0.3053	0.0458	0.0064	7.779e-13	MAP	0.04877	0.004491	1.771e-27
4	81169912	4	81181072	rs10857147	T	A	0.3053	0.0458	0.0064	7.779e-13	PP	0.02734	0.004439	7.288e-10
4	81169912	4	81181072	rs10857147	T	A	0.3053	0.0458	0.0064	7.779e-13	SBP	0.04658	0.004456	1.429e-25
4	81169912	4	81181072	rs10857147	T	A	0.3053	0.0458	0.0064	7.779e-13	UA	-0.03117	0.004938	2.748e-10
4	81169912	4	81181072	rs10857147	T	A	0.3053	0.0458	0.0064	7.779e-13	sCr	-0.03533	0.004281	1.533e-16
4	81169912	4	81182554	rs12509595	C	T	0.3058	0.047	0.0063	6.046e-14	BUN	-0.02227	0.003938	1.554e-08
4	81169912	4	81182554	rs12509595	C	T	0.3058	0.047	0.0063	6.046e-14	K	-0.04125	0.004316	1.196e-21
4	81169912	4	81182554	rs12509595	C	T	0.3058	0.047	0.0063	6.046e-14	RBC	0.02663	0.004727	1.769e-08
4	81169912	4	81182554	rs12509595	C	T	0.3058	0.047	0.0063	6.046e-14	eGFR	0.03192	0.004155	1.568e-14
4	103712337	4	103679117	rs223490	T	G	0.3735	0.0367	0.0059	5.949e-10	TP	-0.02123	0.004415	1.525e-06
4	103712337	4	103698786	rs223471	C	G	0.3347	0.035	0.0061	8.172e-09	AST	-0.01783	0.003957	6.629e-06
4	103712337	4	103698786	rs223471	C	G	0.3347	0.035	0.0061	8.172e-09	eGFR	0.01876	0.003943	1.964e-06
4	103712337	4	103698786	rs223471	C	G	0.3347	0.035	0.0061	8.172e-09	sCr	-0.01824	0.00385	2.156e-06
4	103712337	4	103712189	rs223451	A	C	0.4814	0.0378	0.0071	1.008e-07	ALT	-0.01675	0.003816	1.129e-05
4	111710967	4	111682614	rs79687642	G	T	0.2019	0.433	0.0094	3.61e-463	Hb	0.01859	0.004649	6.374e-05
4	114428714	4	114456506	rs35132791	G	C	0.2551	0.0519	0.0069	7.084e-14	BMI	0.03484	0.008311	2.768e-05
5	106427609	5	106441455	rs2898604	T	C	0.5076	0.0322	0.0059	4.129e-08	BMI	0.01499	0.00384	9.526e-05
5	139703286	5	139698365	rs72798854	A	G	0.2399	0.0412	0.0069	2.177e-09	eGFR	-0.01639	0.003948	3.311e-05
5	139703286	5	139716988	rs2237078	C	G	0.2743	0.0361	0.0066	5.246e-08	CK	-0.02742	0.004603	2.561e-09
6	34188866	6	34178558	rs10807136	T	C	0.1413	0.0303	0.0087	0.0005268	ALT	-0.02892	0.005617	2.632e-07
6	34188866	6	34179390	rs6913361	A	G	0.1413	0.0304	0.0087	0.0004944	AST	-0.02743	0.005592	9.362e-07
6	34188866	6	34179390	rs6913361	A	G	0.1413	0.0304	0.0087	0.0004944	BMI	0.03743	0.005305	1.734e-12
6	34188866	6	34180276	rs139173280	T	C	0.0642	0.0528	0.015	0.0004533	TG	-0.03619	0.006777	9.292e-08
6	34188866	6	34188467	rs9469745	G	A	0.1147	0.0629	0.01	2.653e-10	GGT	-0.03153	0.005969	1.269e-07
6	34188866	6	34196565	rs148811065	T	C	0.0658	0.0519	0.0154	0.0007171	RBC	-0.035	0.006648	1.404e-07
6	34188866	6	34196565	rs148811065	T	C	0.0658	0.0519	0.0154	0.0007171	WBC	-0.03553	0.006644	8.942e-08
6	34188866	6	34197105	rs1759627	C	T	0.172	0.0406	0.0079	2.726e-07	Ht	-0.0238	0.006003	7.338e-05
6	34188866	6	34197188	rs1759628	T	C	0.0905	0.0379	0.0131	0.003836	Height	0.0904387	0.00451111	8.7e-93
6	34188866	6	34223230	rs9348936	T	C	0.1205	0.0331	0.0131	0.01183	eGFR	-0.0274	0.004747	7.778e-09
6	34188866	6	34236990	rs186766320	A	G	0.0741	0.0718	0.0169	2.029e-05	TC	-0.03678	0.007778	2.268e-06
6	34188866	6	34239160	rs60952447	A	G	0.077	0.0545	0.0146	0.0001879	sCr	0.03296	0.005837	1.635e-08
6	36647289	6	36645968	rs730506	G	C	0.8123	0.0695	0.0076	6.45e-20	Height	-0.0197	0.00505215	0.0003
6	76164589	6	76164589	rs12209223	A	C	0.1164	0.0665	0.0092	3.786e-13	Height	0.0379393	0.00457172	7.4e-17
7	92250140	7	92226814	rs6973439	A	G	0.7899	0.0094	0.0073	0.198	WBC	-0.02758	0.006734	4.229e-05
7	92250140	7	92247333	rs42043	A	G	0.7687	0.0328	0.007	3.022e-06	Height	-0.0473401	0.00496785	9.8e-21
9	139094773	9	139094773	rs2274115	G	A	0.6699	0.0425	0.0065	5.732e-11	Height	0.0246139	0.00323288	1.6e-14
9	139094773	9	139099073	rs3780190	G	A	0.5179	0.0356	0.0058	9.278e-10	TC	-0.01585	0.003903	4.904e-05
9	139094773	9	139108324	rs10858248	G	A	0.4852	0.032	0.0058	3.942e-08	LDL-C	-0.02302	0.005283	1.318e-05
10	32772734	10	32849404	rs10827078	G	A	0.4133	0.0276	0.0076	0.0002646	BUN	-0.01529	0.00395	0.0001089
10	50485434	10	50553085	rs79516203	A	G	0.9499	0.0687	0.0139	8.16e-07	Height	0.0208634	0.00606303	0.00018
10	65321147	10	65191645	rs7924036	T	G	0.539	0.0477	0.0058	2.498e-16	TG	-0.02838	0.004674	1.271e-09
10	65321147	10	65270672	rs7083823	C	G	0.781	0.0483	0.0072	1.609e-11	ALP	0.03268	0.004792	9.096e-12
10	65321147	10	65314971	rs2393984	A	G	0.5459	0.0485	0.0059	1.643e-16	Plt	0.02258	0.004525	6.035e-07
10	65321147	10	65323997	rs4746203	G	T	0.5487	0.0507	0.0063	6.569e-16	PT	0.03956	0.006307	3.544e-10
10	65321147	10	65331511	rs3847325	G	C	0.5532	0.0488	0.0059	1.109e-16	BMI	-0.01509	0.003811	7.487e-05
10	65321147	10	65331511	rs3847325	G	C	0.5532	0.0488	0.0059	1.109e-16	WBC	-0.01811	0.004549	6.843e-05
10	69614737	10	69644335	rs3740053	G	A	0.1719	0.0733	0.0094	5.81e-15	WBC	-0.01771	0.004588	0.0001133
10	69614737	10	69702375	rs4746722	G	T	0.2198	0.0713	0.0091	4.71e-15	eGFR	-0.01752	0.003811	4.253e-06
10	69614737	10	69850466	rs8181450	T	C	0.2218	0.0717	0.0091	2.502e-15	sCr	0.01847	0.003647	4.121e-07
10	75414344	10	75583034	rs59693993	C	T	0.8573	0.0954	0.0083	1.94e-30	BMI	0.01683	0.004815	0.0004719
10	77936670	10	77923895	rs7894093	A	G	0.3125	0.0413	0.0069	1.747e-09	BUN	-0.01838	0.004665	8.154e-05
12	12886027	12	12886027	rs10845620	A	G	0.1289	0.0497	0.0091	4.74e-08	HDL-C	0.04194	0.009231	5.541e-06
12	12886027	12	12886027	rs10845620	A	G	0.1289	0.0497	0.0091	4.74e-08	Height	0.0262198	0.00543322	2.6e-07
12	57105938	12	56988342	rs9368	A	C	0.3663	0.0439	0.006	2.07e-13	Height	0.0150592	0.00335485	3.5e-06
12	57105938	12	57044670	rs10876913	A	G	0.3245	0.0464	0.0062	5.901e-14	Plt	0.02541	0.004487	1.49e-08
12	57105938	12	57184005	rs7136025	T	C	0.2547	0.0361	0.0088	3.714e-05	Ht	-0.02306	0.005449	2.311e-05
12	57105938	12	57184005	rs7136025	T	C	0.2547	0.0361	0.0088	3.714e-05	RBC	-0.02469	0.005466	6.275e-06
12	76238855	12	76227612	rs1532293	G	C	0.555	0.0394	0.006	4.636e-11	sCr	-0.01714	0.004558	0.0001689
12	110082115	12	110082115	rs1344543	T	C	0.4858	0.0237	0.0058	3.905e-05	Plt	-0.01926	0.004239	5.516e-06
12	110082115	12	110082154	rs1344542	G	A	0.4859	0.0238	0.0058	3.612e-05	GGT	0.02549	0.004088	4.526e-10
12	111631765	12	111631765	rs4766552	G	A	0.7738	0.0538	0.0097	3.33e-08	BS	0.02429	0.00491	7.513e-07
12	111631765	12	111631765	rs4766552	G	A	0.7738	0.0538	0.0097	3.33e-08	BUN	-0.02668	0.003746	1.073e-12
12	111631765	12	111631765	rs4766552	G	A	0.7738	0.0538	0.0097	3.33e-08	DBP	0.03287	0.004018	2.802e-16
12	111631765	12	111631765	rs4766552	G	A	0.7738	0.0538	0.0097	3.33e-08	LDL-C	-0.03853	0.005504	2.54e-12
12	111631765	12	111631765	rs4766552	G	A	0.7738	0.0538	0.0097	3.33e-08	MAP	0.03589	0.004048	7.469e-19
12	111631765	12	111631765	rs4766552	G	A	0.7738	0.0538	0.0097	3.33e-08	SBP	0.03267	0.004017	4.138e-16
12	111631765	12	111631765	rs4766552	G	A	0.7738	0.0538	0.0097	3.33e-08	WBC	-0.02655	0.004488	3.275e-09
12	111631765	12	111631765	rs4766552	G	A	0.7738	0.0538	0.0097	3.33e-08	eGFR	0.02637	0.00395	2.469e-11
12	111631765	12	111631765	rs4766552	G	A	0.7738	0.0538	0.0097	3.33e-08	sCr	-0.02763	0.003859	8.111e-13
12	111631765	12	111634281	rs4766553	T	G	0.7533	0.027	0.0075	0.0003095	Plt	-0.03488	0.004229	1.612e-16
12	111631765	12	111671076	rs11065836	G	A	0.7812	0.0664	0.0101	4.297e-11	ALT	0.02485	0.003936	2.728e-10
12	111631765	12	111671076	rs11065836	G	A	0.7812	0.0664	0.0101	4.297e-11	AST	0.02456	0.003893	2.842e-10
12	111631765	12	111671076	rs11065836	G	A	0.7812	0.0664	0.0101	4.297e-11	Cl	-0.01906	0.004137	4.107e-06
12	111631765	12	111671076	rs11065836	G	A	0.7812	0.0664	0.0101	4.297e-11	GGT	0.06001	0.004238	1.64e-45
12	111631765	12	111671076	rs11065836	G	A	0.7812	0.0664	0.0101	4.297e-11	HDL-C	0.07346	0.005437	1.361e-41
12	111631765	12	111671076	rs11065836	G	A	0.7812	0.0664	0.0101	4.297e-11	HbA1c	-0.03573	0.007096	4.77e-07
12	111631765	12	111671076	rs11065836	G	A	0.7812	0.0664	0.0101	4.297e-11	Height	0.0151799	0.00318324	1.7e-06
12	111631765	12	111671076	rs11065836	G	A	0.7812	0.0664	0.0101	4.297e-11	RBC	-0.03231	0.004407	2.27e-13
12	111631765	12	111671076	rs11065836	G	A	0.7812	0.0664	0.0101	4.297e-11	UA	0.03835	0.004376	1.892e-18
12	113196733	12	113164710	rs34560882	C	A	0.6744	0.0268	0.0066	5.016e-05	Height	0.0146725	0.00352902	0.00015
12	113196733	12	113196733	rs11614295	G	A	0.6778	0.0264	0.0065	5.463e-05	ALT	0.02236	0.003824	5.036e-09
12	113196733	12	113196733	rs11614295	G	A	0.6778	0.0264	0.0065	5.463e-05	AST	0.02035	0.003784	7.492e-08
12	113196733	12	113196733	rs11614295	G	A	0.6778	0.0264	0.0065	5.463e-05	BUN	-0.01834	0.003573	2.872e-07
12	113196733	12	113196733	rs11614295	G	A	0.6778	0.0264	0.0065	5.463e-05	DBP	0.02665	0.003836	3.678e-12
12	113196733	12	113196733	rs11614295	G	A	0.6778	0.0264	0.0065	5.463e-05	GGT	0.04788	0.004119	3.057e-31
12	113196733	12	113196733	rs11614295	G	A	0.6778	0.0264	0.0065	5.463e-05	HDL-C	0.05009	0.005289	2.819e-21
12	113196733	12	113196733	rs11614295	G	A	0.6778	0.0264	0.0065	5.463e-05	MAP	0.03009	0.003865	6.962e-15
12	113196733	12	113196733	rs11614295	G	A	0.6778	0.0264	0.0065	5.463e-05	PP	0.01691	0.00382	9.591e-06
12	113196733	12	113196733	rs11614295	G	A	0.6778	0.0264	0.0065	5.463e-05	Plt	-0.03623	0.00427	2.169e-17
12	113196733	12	113196733	rs11614295	G	A	0.6778	0.0264	0.0065	5.463e-05	RBC	-0.01972	0.004278	4.039e-06
12	113196733	12	113196733	rs11614295	G	A	0.6778	0.0264	0.0065	5.463e-05	SBP	0.02912	0.003835	3.108e-14
12	113196733	12	113196733	rs11614295	G	A	0.6778	0.0264	0.0065	5.463e-05	UA	0.04108	0.004251	4.299e-22
12	113196733	12	113196733	rs11614295	G	A	0.6778	0.0264	0.0065	5.463e-05	eGFR	0.01696	0.00377	6.861e-06
12	113196733	12	113196733	rs11614295	G	A	0.6778	0.0264	0.0065	5.463e-05	sCr	-0.01488	0.003682	5.296e-05
12	123312051	12	123307754	rs7954285	C	T	0.1591	0.0511	0.0085	2.036e-09	Alb	0.02418	0.00557	1.418e-05
12	123312051	12	123309544	rs11060209	G	A	0.1164	0.0387	0.0124	0.001795	BMI	0.01644	0.004377	0.0001729
12	124812678	12	124798086	rs10846653	G	A	0.268	0.0285	0.0066	1.6e-05	Height	0.0147447	0.00331637	2.5e-06
12	124812678	12	124811855	rs2272368	G	A	0.1968	0.0441	0.0077	1.071e-08	BMI	-0.01726	0.003756	4.31e-06
12	133091614	12	133116997	rs11146920	T	G	0.412	0.0289	0.0061	2.657e-06	Height	0.0155115	0.00454796	0.00044
14	35173775	14	35184541	rs8005490	T	C	0.3896	0.0481	0.006	1.688e-15	ALT	-0.01972	0.004879	5.321e-05
14	73355131	14	73361939	rs3814863	G	C	0.6062	0.0471	0.0061	9.329e-15	BMI	-0.01305	0.003734	0.0004752
15	73667255	15	73667255	rs7172038	G	T	0.1612	0.107	0.0082	2.7e-39	BMI	0.04215	0.0113	0.0001918
15	99268850	15	99267568	rs4965428	G	C	0.418	0.0411	0.0059	3.624e-12	K	0.01754	0.003899	6.838e-06
15	99268850	15	99269147	rs4965431	G	A	0.4323	0.0384	0.006	1.402e-10	eGFR	-0.02267	0.00402	1.701e-08
15	99268850	15	99271135	rs6598541	A	G	0.3893	0.0434	0.006	3.851e-13	BUN	0.02189	0.003585	1.023e-09
15	99268850	15	99293552	rs6598543	A	G	0.3872	0.0388	0.006	1.33e-10	Height	0.0158934	0.00313661	1.1e-07
15	99268850	15	99294355	rs12898337	T	C	0.3865	0.0395	0.006	3.83e-11	sCr	0.0247	0.003679	1.894e-11
15	99268850	15	99295570	rs4966024	G	A	0.3903	0.0398	0.006	4.395e-11	UA	0.03088	0.004226	2.744e-13
16	764753	16	764826	rs62032512	T	C	0.2991	0.037	0.0068	5.418e-08	Height	0.0156939	0.00316524	2e-07
16	73048367	16	73048367	rs67329386	T	C	0.2209	0.1846	0.0072	1.24e-146	BMI	-0.01803	0.003846	2.773e-06
17	38049589	17	37903730	rs2941520	T	C	0.3318	0.0492	0.0067	2.569e-13	Height	-0.0212994	0.00324427	2.8e-12
17	38049589	17	37903730	rs2941520	T	C	0.3318	0.0492	0.0067	2.569e-13	eGFR	0.01794	0.00409	1.146e-05
17	38049589	17	37903730	rs2941520	T	C	0.3318	0.0492	0.0067	2.569e-13	sCr	-0.01646	0.003994	3.784e-05
17	38049589	17	38043649	rs12936409	C	T	0.5452	0.037	0.0058	2.396e-10	WBC	0.02304	0.004882	2.367e-06
17	38049589	17	38066509	rs7213668	A	G	0.2894	0.0423	0.0071	2.252e-09	ALP	0.02068	0.00461	7.253e-06
18	46474192	18	46474192	rs9953366	C	T	0.6228	0.0443	0.0062	1.148e-12	eGFR	0.01648	0.003781	1.308e-05
18	46474192	18	46474192	rs9953366	C	T	0.6228	0.0443	0.0062	1.148e-12	sCr	-0.01687	0.003692	4.922e-06
18	77156537	18	77156537	rs8096658	G	C	0.4581	0.0372	0.0063	2.756e-09	UA	0.02013	0.005256	0.000128
18	77156537	18	77158225	rs549752	A	G	0.6428	0.0311	0.0066	2.671e-06	BUN	0.02266	0.003888	5.624e-09
18	77156537	18	77158225	rs549752	A	G	0.6428	0.0311	0.0066	2.671e-06	eGFR	-0.04214	0.0041	8.959e-25
18	77156537	18	77158225	rs549752	A	G	0.6428	0.0311	0.0066	2.671e-06	sCr	0.04186	0.004005	1.431e-25
19	48142746	19	48118943	rs66531872	G	C	0.8668	0.0433	0.0089	1.158e-06	Height	0.0210421	0.00460713	1.1e-05
19	48142746	19	48138590	rs8108210	C	T	0.6897	0.0382	0.0064	2.812e-09	BMI	0.01823	0.004626	8.104e-05
20	36841914	20	36830133	rs6069151	G	A	0.4956	0.033	0.0058	1.564e-08	WBC	-0.01701	0.004352	9.282e-05
22	26164079	22	26156431	rs133872	G	C	0.4589	0.0364	0.0061	2.874e-09	CK	0.02551	0.005901	1.539e-05
22	42189407	22	42350510	rs5751187	A	G	0.8101	0.0017	0.0088	0.8482	LDL-C	-0.02547	0.005456	3.035e-06
22	42189407	22	42358040	rs5751188	A	G	0.8081	0.0012	0.0087	0.8906	TC	-0.01881	0.004011	2.724e-06
AF, atrial fibrillation; CHR chromosome; POS, position (hg19); rsID, reference SNP cluster ID; RA, risk allele; OA, other allele; SE, standard error; P, P-value

### Sheet: ST09
Supplementary Table 9 | Tissue and cell type enrichment analysis
Exemplar				EUR+FIN		EUR+FIN+BBJ		Cluster member
MeSH	Organ	Tissue	System	P	Adjusted	P	Adjusted
A10.165.114	Adipose Tissue	Tissues	Connective Tissue	0.357356	0.00170984	0.171742	0.000821732	Abdominal Fat, Adipocytes, Adipose Tissue, Adipose Tissue White, Aortic Valve, Heart Valves, Subcutaneous Fat, Subcutaneous Fat Abdominal
A07.231	Blood Vessels	Cardiovascular System	Blood Vessels	0.167467	0.000801279	0.775438	0.00371023	Arteries, Blood Vessels, Embryoid Bodies, Endothelial Cells, Muscle Cells, Muscle Smooth, Myocytes Smooth Muscle, Portal System, Serum, Umbilical Veins, Veins
A03.556.875	Upper Gastrointestinal Tract	Digestive System	Gastrointestinal Tract	0.0096277	4.60655e-05	0.00580432	2.77719e-05	Esophagus, Stomach, Upper Gastrointestinal Tract
A03.620	Liver	Digestive System	Liver	0.879898	0.00421004	0.760224	0.00363744	Liver
A06.407.071.140	Adrenal Cortex	Endocrine System	Endocrine Glands	0.687253	0.00328829	0.221864	0.00106155	Adrenal Cortex, Adrenal Glands
A07.541	Heart	Cardiovascular System	Heart	7.26573e-05	3.47642e-07	1.20538e-05	5.76736e-08	Heart, Heart Ventricles
A11.329.228	Fibroblasts	Cells	Connective Tissue Cells	0.0687399	0.000328899	0.358387	0.00171477	Cervical Vertebrae, Chondrocytes, Chorion, Connective Tissue Cells, Extraembryonic Membranes, Fibroblasts, Joint Capsule, Joints, Mesenchymal Stem Cells, Osteoblasts, Spine, Stromal Cells, Synovial Membrane
A05.810.453.324	Kidney Cortex	Urogenital System	Urinary Tract	0.28344	0.00135617	0.891765	0.00426682	Kidney Cortex
A05.360.319	Genitalia Female	Urogenital System	Genitalia	0.30227	0.00144627	0.0272424	0.000130346	Adnexa Uteri, Cervix Uteri, Endocrine Glands, Endometrium, Fallopian Tubes, Genitalia, Genitalia Female, Gonads, Lung, Myometrium, Ovary, Pancreas, Serous Membrane, Thyroid Gland, Uterus
A02.165	Cartilage	Musculoskeletal System	Cartilage	0.00543681	2.60134e-05	0.0129267	6.18504e-05	Cartilage
A03.556.500.760.464	Parotid Gland	Digestive System	Gastrointestinal Tract	0.714101	0.00341675	0.426794	0.00204207	Parotid Gland
A03.556.500.760	Salivary Glands	Digestive System	Gastrointestinal Tract	0.713292	0.00341288	0.462428	0.00221257	Salivary Glands
A07.541.358	Heart Atria	Cardiovascular System	Heart	0.000322778	1.54439e-06	2.29195e-05	1.09663e-07	Atrial Appendage, Heart Atria
A11.436.348	Hepatocytes	Cells	Epithelial Cells	0.85393	0.00408579	0.959652	0.00459164	Hepatocytes
A05.810.453	Kidney	Urogenital System	Urinary Tract	0.327184	0.00156547	0.891765	0.00426682	Kidney, Urinary Tract
A03.556.124	Intestines	Digestive System	Gastrointestinal Tract	0.126866	0.000607013	0.179523	0.000858959	Cecum, Colon, Colon Sigmoid, Gastrointestinal Tract, Ileum, Intestinal Mucosa, Intestine Large, Intestines, Intestine Small, Lower Gastrointestinal Tract, Membranes, Mucous Membrane, Rectum, Urinary Bladder
A05.360.444.492	Penis	Urogenital System	Genitalia	0.234293	0.00112102	0.259818	0.00124315	Foreskin, Keratinocytes, Penis
A10.336	Exocrine Glands	Tissues	Exocrine Glands	0.196064	0.000938106	0.108843	0.000520779	Exocrine Glands, Genitalia Male, Prostate
A11.118.637.415	Granulocytes	Cells	Blood Cells	0.875642	0.00418968	0.347406	0.00166223	Granulocytes, Neutrophils
A11.872.653	Neural Stem Cells	Cells	Stem Cells	0.00602642	2.88345e-05	0.166078	0.000794632	Neural Stem Cells
A10.165.450.300	Cicatrix	Tissues	Connective Tissue	0.0800614	0.000383069	0.490738	0.00234803	Cicatrix, Granulation Tissue, Keloid
A10.690.552.500	Muscle Skeletal	Tissues	Muscles	0.0369763	0.00017692	0.00309806	1.48233e-05	Muscles, Muscle Skeletal, Muscle Striated, Quadriceps Muscle
A02.835.583.443.800.800	Synovial Fluid	Musculoskeletal System	Skeleton	0.675582	0.00323245	0.647101	0.00309618	Synovial Fluid
A11.497.497.600	Oocytes	Cells	Germ Cells	0.93642	0.00448048	0.950467	0.00454769	Germ Cells, Oocytes, Ovum
A11.872.700.500	Induced Pluripotent Stem Cells	Cells	Stem Cells	0.748512	0.0035814	0.743859	0.00355914	Adult Stem Cells, Embryonic Stem Cells, Induced Pluripotent Stem Cells, Pluripotent Stem Cells
A15.382.812	Mononuclear Phagocyte System	Hemic and Immune Systems	Immune System	0.953551	0.00456245	0.990115	0.00473739	Antigen Presenting Cells, Bone Marrow Cells, Dendritic Cells, Hematopoietic System, Macrophages, Macrophages Alveolar, Monocytes, Mononuclear Phagocyte System, Myeloid Cells, Phagocytes
A03.734.414	Islets of Langerhans	Digestive System	Pancreas	0.689886	0.00330089	0.990831	0.00474082	Enteroendocrine Cells, Epithelial Cells, Glucagon Secreting Cells, Islets of Langerhans, Stem Cells
A06.407.312.497.535.300.500	Cumulus Cells	Endocrine System	Endocrine Glands	0.807534	0.0038638	0.426225	0.00203935	Cumulus Cells, Endocrine Cells, Granulosa Cells, Ovarian Follicle
A06.407.312.782	Testis	Endocrine System	Endocrine Glands	0.92904	0.00444517	0.70889	0.00339182	Testis
A09.531	Nose	Sense Organs	Nose	0.780187	0.00373295	0.369253	0.00176676	Epithelium, Nasal Mucosa, Nose, Respiratory Mucosa
A10.549	Lymphoid Tissue	Tissues	Lymphoid Tissue	0.757891	0.00362627	0.800731	0.00383125	Lymphatic System, Lymph Nodes, Lymphoid Tissue, Oropharynx, Palatine Tonsil, Spleen
A02.835.232.043	Bones of Lower Extremity	Musculoskeletal System	Skeleton	0.75456	0.00361034	0.836449	0.00400215	Anterior Eye Segment, Bones of Lower Extremity, Conjunctiva, Eye, Eyelids, Foot Bones, Tarsal Bones
A14.549	Mouth	Stomatognathic System	Mouth	0.421978	0.00201904	0.0214946	0.000102845	Dentition, Mouth, Mouth Mucosa, Periodontium, Skin, Tongue, Vulva
A09.371.729	Retina	Sense Organs	Eye	0.4224	0.00202105	0.734024	0.00351208	Retina
A15.145.229.188	Blood Platelets	Hemic and Immune Systems	Blood	0.602617	0.00288333	0.468586	0.00224204	Blood Platelets
A08.186.211.730.885.287.249	Basal Ganglia	Nervous System	Central Nervous System	0.328049	0.00156961	0.419353	0.00200648	Basal Ganglia, Corpus Striatum
A08.186.211.730.317.357	Hypothalamus	Nervous System	Central Nervous System	0.415276	0.00198697	0.612771	0.00293192	Diencephalon, Hypothalamo Hypophyseal System, Hypothalamus, Hypothalamus Middle, Neurosecretory Systems
A08.186.211.730.885.287.500.571	Occipital Lobe	Nervous System	Central Nervous System	0.780835	0.00373605	0.299909	0.00143497	Occipital Lobe, Visual Cortex
A08.186.211.730	Prosencephalon	Nervous System	Central Nervous System	0.679938	0.00325329	0.608714	0.00291251	Brain, Central Nervous System, Cerebral Cortex, Cerebrum, Entorhinal Cortex, Frontal Lobe, Hippocampus, Limbic System, Mesencephalon, Parahippocampal Gyrus, Parietal Lobe, Prosencephalon, Telencephalon, Temporal Lobe
A08.186.211.865	Rhombencephalon	Nervous System	Central Nervous System	0.299197	0.00143157	0.526061	0.00251704	Brain Stem, Cerebellum, Metencephalon, Rhombencephalon
A10.272.497	Epidermis	Tissues	Epithelium	0.86115	0.00412034	0.52556	0.00251464	Epidermis
A11.063	Antibody Producing Cells	Cells	Antibody-Producing Cells	0.959901	0.00459283	0.994218	0.00475703	Antibody Producing Cells, B Lymphocytes, Lymphocytes, Plasma, Plasma Cells
A11.118.637.555.567.569	T Lymphocytes	Cells	Blood Cells	0.772948	0.00369832	0.773482	0.00370087	Killer Cells Natural, Lymphocytes Null, Lymphoid Progenitor Cells, Precursor Cells B Lymphoid, T Lymphocytes
A11.443	Erythroid Cells	Cells	Erythroid Cells	0.998931	0.00477958	0.999693	0.00478322	Erythrocytes, Erythroid Cells, Erythroid Precursor Cells, Megakaryocyte Erythroid Progenitor Cells
A11.872.378.590.635	Granulocyte Macrophage Progenitor Cells	Cells	Stem Cells	0.990662	0.00474001	0.995808	0.00476463	Granulocyte Macrophage Progenitor Cells, Granulocyte Precursor Cells, Hematopoietic Stem Cells, Monocyte Macrophage Precursor Cells, Myeloid Progenitor Cells
A14.724	Pharynx	Stomatognathic System	Pharynx	0.981452	0.00469594	0.980409	0.00469095	Nasopharynx, Pharynx
A15.145.229.637.555.567.569.200	CD4 Positive T Lymphocytes	Hemic and Immune Systems	Blood	0.301339	0.00144182	0.122556	0.000586394	CD4 Positive T Lymphocytes, T Lymphocytes Regulatory
A15.382	Immune System	Hemic and Immune Systems	Immune System	0.978896	0.00468371	0.97555	0.0046677	Blood, Blood Cells, Bone and Bones, Bone Marrow, Connective Tissue, Fetal Blood, Immune System, Leukocytes, Leukocytes Mononuclear, Skeleton

### Sheet: ST10
Supplementary Table 10 | Gene set enrichment analysis
Classification	Exemplar gene set ID	Exemplar pathway	P	Adjusted P	Cluster member of pathways
MP	MP:0000267	abnormal heart development	8.05977e-09	1.58264e-08	abnormal outflow tract development, poor circulation, abnormal heart ventricle morphology, abnormal heart morphology, thin myocardium, abnormal fetal cardiomyocyte, abnormal interventricular septum morphology, abnormal heart development, failure of heart looping, abnormal heart tube morphology, abnormal somite size, abnormal heart atrium morphology, edema, thin myocardium compact layer, ventricular hypoplasia, abnormal heart looping, abnormal fetal cardiomyocyte proliferation, GATA4 subnetwork, NKX2-5 subnetwork
MP	MP:0002753	dilated heart left ventricle	1.85442e-06	3.00411e-08	dilated heart left ventricle, abnormal myocardial fiber physiology, enlarged heart, enlarged heart atrium, decreased cardiac muscle contractility, abnormal cardiovascular system physiology, cardiac fibrosis, thick ventricular wall, increased cardiomyocyte apoptosis, abnormal myocardium layer morphology, abnormal myocardial fiber morphology, thin ventricular wall, abnormal cardiac muscle relaxation, increased heart weight, decreased ventricle muscle contractility, thick interventricular septum, heart right ventricle hypertrophy, cardiac interstitial fibrosis, abnormal heart right ventricle morphology, dilated cardiomyopathy, heart left ventricle hypertrophy, dilated heart right ventricle, congestive heart failure, abnormal heart left ventricle morphology
MP	MP:0004787	abnormal dorsal aorta morphology	4.81985e-07	3.21522e-08	abnormal vascular regression, abnormal endocardium morphology, abnormal cardinal vein morphology, abnormal anterior cardinal vein morphology, necrosis, abnormal vascular endothelial cell development, absent visceral yolk sac blood islands, abnormal vitelline vascular remodeling, abnormal angiogenesis, abnormal vascular development, abnormal dorsal aorta morphology
MP	MP:0009404	centrally nucleated skeletal muscle fibers	7.14495e-06	4.29218e-09	decreased grip strength, abnormal skeletal muscle fiber morphology, dystrophic muscle, progressive muscle weakness, abnormal skeletal muscle morphology, myopathy, increased circulating creatine kinase level, decreased skeletal muscle mass, skeletal muscle fiber necrosis, decreased skeletal muscle fiber size, muscle weakness, abnormal muscle electrophysiology, centrally nucleated skeletal muscle fibers, increased skeletal muscle fiber size, increased variability of skeletal muscle fiber size, sarcolemma, MUSK subnetwork, DAG1 subnetwork
MP	MP:0011087	complete neonatal lethality	1.22132e-05	4.24802e-10	complete perinatal lethality, atelectasis, decreased fetal size, absent gastric milk in neonates, respiratory failure, decreased body length, eyelids open at birth, respiratory distress, complete postnatal lethality, abnormal breathing pattern, neonatal lethality, complete neonatal lethality, cyanosis, abnormal facial morphology, abnormal suckling behavior, developmental growth
MP	MP:0011098	complete embryonic lethality during organogenesis	9.71902e-08	2.13081e-08	enlarged pericardium, complete embryonic lethality during organogenesis, prenatal lethality, pericardial effusion, hemorrhage, abnormal head mesenchyme morphology, abnormal cell morphology, failure of initiation of embryo turning, complete embryonic lethality before turning of embryo, abnormal mesenchyme morphology, incomplete embryo turning, abnormal embryogenesis/ development, abnormal visceral yolk sac morphology, abnormal liver development, trabecula carnea hypoplasia, decreased embryo size, pale yolk sac, embryonic growth retardation, abnormal vitelline vasculature morphology, increased apoptosis, partial embryonic lethality during organogenesis, complete preweaning lethality, partial lethality throughout fetal growth and development, incomplete somite formation, pericardial edema, abnormal trophoblast layer morphology, complete embryonic lethality, abnormal extraembryonic tissue morphology, embryonic growth arrest, abnormal embryonic hematopoiesis, abnormal vasculogenesis, complete lethality throughout fetal growth and development, failure of chorioallantoic fusion, absent vitelline blood vessels, complete prenatal lethality, distended pericardium, abnormal embryonic tissue morphology, in utero embryonic development
GO	GO:0000988	protein binding transcription factor activity	1.96997e-08	5.11207e-14	RNA polymerase II transcription factor binding transcription factor activity, transcription factor binding, protein binding transcription factor activity, transcription factor binding transcription factor activity, ubiquitin protein ligase binding, transcription cofactor activity, transcription corepressor activity, transcription coactivator activity, TP73 subnetwork, SUMO2 subnetwork, CREBBP subnetwork, NFYA subnetwork, HOXA9 subnetwork, EP300 subnetwork
GO	GO:0001568	blood vessel development	3.90763e-05	1.4865e-08	abnormal intestine morphology, decreased vascular permeability, abnormal induced retinal neovascularization, abnormal artery morphology, persistence of hyaloid vascular system, abnormal vascular smooth muscle morphology, abnormal capillary morphology, lung hemorrhage, hemopericardium, intracranial hemorrhage, abnormal coronary vessel morphology, hydrops fetalis, increased vasodilation, abnormal vascular endothelial cell morphology, decreased angiogenesis, abnormal vascular branching morphogenesis, patent ductus arteriosus, abnormal blood circulation, increased vascular permeability, abnormal blood vessel morphology, PTPRB subnetwork, blood vessel development, vasculogenesis, angiogenesis,blood vessel morphogenesis, vasculature development, regulation of anatomical structure morphogenesis, regulation of angiogenesis, positive regulation of angiogenesis
GO	GO:0002009	morphogenesis of an epithelium	3.80573e-06	6.99862e-10	anal atresia, abnormal ventral body wall morphology, morphogenesis of a branching structure, regulation of organ morphogenesis, branching morphogenesis of a tube, gland development, tissue morphogenesis, tube morphogenesis, tube development, morphogenesis of a branching epithelium, regulation of embryonic development, morphogenesis of an epithelium, epithelium development, regulation of morphogenesis of a branching structure, epithelial tube morphogenesis
GO	GO:0003206	cardiac chamber morphogenesis	1.83338e-07	1.60863e-08	dilated heart atrium, cardiac ventricle development, cardiac atrium development, cardiac chamber morphogenesis, cardiac chamber development, cardiac ventricle morphogenesis, cardiac atrium morphogenesis, heart development, heart morphogenesis
GO	GO:0003779	actin binding	8.93628e-06	2.36941e-08	actin filament binding, actin binding, actin filament, actin cytoskeleton, TLN1 subnetwork, DNMBP subnetwork, SPTA1 subnetwork, ACTA1 subnetwork, ACTN4 subnetwork, ACTN1 subnetwork, S100B subnetwork, TPM3 subnetwork, actin cytoskeleton organization, actin filament-based process
GO	GO:0005912	adherens junction	1.11277e-06	1.70118e-11	KEGG ADHERENS JUNCTION, abnormal cell adhesion, anchoring junction, basolateral plasma membrane, cell-cell adherens junction, adherens junction, cell-substrate adherens junction, focal adhesion, cell-substrate junction, CDH5 subnetwork, PKD1 subnetwork, FHL3 subnetwork, TRAF4 subnetwork, NPHP1 subnetwork, ZYX subnetwork, PTPN13 subnetwork, GIPC1 subnetwork, EPHB4 subnetwork
GO	GO:0019901	protein kinase binding	3.14263e-06	3.37446e-08	mitogen-activated protein kinase binding, protein kinase binding, kinase binding
GO	GO:0030016	myofibril	9.50929e-06	3.28647e-09	KEGG HYPERTROPHIC CARDIOMYOPATHY HCM, KEGG DILATED CARDIOMYOPATHY, abnormal sarcomere morphology, abnormal intercalated disc morphology, impaired skeletal muscle contractility, muscle degeneration, abnormal muscle development, cardiac hypertrophy, abnormal muscle physiology, increased cardiac muscle contractility, abnormal skeletal muscle fiber type ratio, abnormal Z lines , actinin binding, tropomyosin binding, structural constituent of muscle, titin binding, myosin binding, microfilament motor activity, actin monomer binding, muscle myosin complex, myosin filament, striated muscle thin filament, contractile fiber, costamere, A band, I band, smooth endoplasmic reticulum, pseudopodium, Z disc, myofibril, sarcomere, myosin complex0, myosin II complex, contractile fiber part, REACTOME STRIATED MUSCLE CONTRACTION, REACTOME MUSCLE CONTRACTION, TRIM63 subnetwork, CAPN1 subnetwork, MYL1 subnetwork, TNNT1 subnetwork, NEB subnetwork, MYLK2 subnetwork, SMURF2 subnetwork, S100A4 subnetwork, DMD subnetwork, TTN subnetwork, MYOZ1 subnetwork, HSPB8 subnetwork, TPM1 subnetwork, GC subnetwork, ANK1 subnetwork, actin-myosin filament sliding, actin-mediated cell contraction, actin filament-based movement, muscle filament sliding
GO	GO:0030155	regulation of cell adhesion	1.63975e-05	1.58323e-10	regulation of cell adhesion, cell adhesion mediated by integrin, negative regulation of cell-cell adhesion, positive regulation of cell adhesion
GO	GO:0030239	myofibril assembly	6.53154e-06	7.71699e-09	actomyosin structure organization, myofibril assembly, cardiac myofibril assembly, sarcomere organization
GO	GO:0044212	transcription regulatory region DNA binding	3.69217e-07	9.60937e-10	regulatory region nucleic acid binding, chromatin DNA binding, transcription regulatory region DNA binding, regulatory region DNA binding, RNA polymerase II distal enhancer sequence-specific DNA binding transcription factor activity, transcription factor complex, SRF subnetwork, MEF2C subnetwork, negative regulation of transcription from RNA polymerase II promoter
GO	GO:0048742	regulation of skeletal muscle fiber development	2.83402e-05	2.71384e-09	regulation of striated muscle cell differentiation, regulation of muscle cell differentiation, regulation of skeletal muscle tissue development, regulation of muscle organ development, muscle fiber development, regulation of skeletal muscle fiber development, skeletal muscle fiber development, myoblast differentiation, regulation of striated muscle tissue development
GO	GO:0051093	negative regulation of developmental process	2.9662e-05	8.21182e-09	negative regulation of developmental process, negative regulation of signal transduction, developmental maturation, positive regulation of cell differentiation, negative regulation of cell differentiation
GO	GO:0055007	cardiac muscle cell differentiation	5.38796e-07	1.41602e-08	cardiac cell differentiation, ventricular cardiac muscle cell differentiation, cardiac cell development, cardiac muscle cell differentiation, cardiac muscle cell development
GO	GO:0060090	binding, bridging	9.27237e-06	5.64036e-09	signaling adaptor activity, binding, bridging, cytoskeletal adaptor activity, protein binding, bridging, SH3/SH2 adaptor activity
GO	GO:0060828	regulation of canonical Wnt receptor signaling pathway	7.29506e-06	3.1884e-10	regulation of canonical Wnt receptor signaling pathway, positive regulation of canonical Wnt receptor signaling pathway, negative regulation of Wnt receptor signaling pathway, positive regulation of Wnt receptor signaling pathway, egulation of Wnt receptor signaling pathway, negative regulation of canonical Wnt receptor signaling pathway, canonical Wnt receptor signaling pathway, Wnt receptor signaling pathway
GO	GO:0061061	muscle structure development	2.68043e-09	2.44734e-08	abnormal muscle regeneration, abnormal muscle morphology, abnormal diaphragm morphology, abnormal myogenesis, TEAD1 subnetwork, striated muscle cell differentiation, muscle organ development, skeletal muscle tissue development, striated muscle tissue development, muscle structure development, muscle cell differentiation, striated muscle cell development, muscle cell development, skeletal muscle organ development, muscle tissue development
PPI subnettwork	ENSG00000071564	TCF3 PPI subnetwork	1.8327e-05	2.56148e-08	E-box binding, MYOD1 subnetwork, TCF4 subnetwork, TCF3 subnetwork, MYOG subnetwork, ID2 subnetwork, ASCL1 subnetwork, TCF12 subnetwork , HEY1 subnetwork
PPI subnettwork	ENSG00000072518	MARK2 PPI subnetwork	3.47876e-05	4.65282e-10	CSNK1A1 subnetwork, PAK4 subnetwork, MLLT4 subnetwork, MAP3K2 subnetwork, BAD subnetwork, MARK2 subnetwork
PPI subnettwork	ENSG00000091831	ESR1 PPI subnetwork	3.72323e-05	8.00723e-09	NR3C1 subnetwork, ESR1 subnetwork, PTEN subnetwork, GSK3B subnetwork, THRB subnetwork, PGR subnetwork, ESR2 subnetwork, AR subnetwork, AHR subnetwork, KLF5 subnetwork, VDR subnetwork
PPI subnettwork	ENSG00000107404	DVL1 PPI subnetwork	4.97034e-06	6.2997e-09	KEGG WNT SIGNALING PATHWAY, beta-catenin binding, DVL1 subnetwork, AXIN2 subnetwork, AXIN1 subnetwork, DVL3 subnetwork, DVL2 subnetwork
PPI subnettwork	ENSG00000114854	TNNC1 PPI subnetwork	4.91921e-07	2.31471e-12	KEGG CARDIAC MUSCLE CONTRACTION, increased response of heart to induced stress, abnormal cardiac muscle contractility, cardiomyopathy, calcium-dependent protein binding, TNNC1 subnetwork, FHL2 subnetwork, ACOT13 subnetwork, MYH6 subnetwork, CRIP2 subnetwork, PCDH12 subnetwork, HADHA subnetwork, MYOZ2 subnetwork, MYH7 subnetwork, TIAL1 subnetwork, HNRPDL subnetwork, TMOD1 subnetwork, HIST1H1D subnetwork, CSRP3 subnetwork, HNRNPAB subnetwork, CKM subnetwork, SDHB subnetwork, DECR1 subnetwork, CHCHD3 subnetwork, TNNI3 subnetwork
PPI subnettwork	ENSG00000143995	MEIS1 PPI subnetwork	2.46748e-05	6.96008e-12	abnormal seminal vesicle morphology, PKNOX1 subnetwork, ZMIZ1 subnetwork, MEIS1 subnetwork, ENSG00000214528 subnetwork, PBX1 subnetwork
PPI subnettwork	ENSG00000163806	SPDYA PPI subnetwork	5.91978e-11	1.6014e-09	PPP1CA subnetwork, SPDYA subnetwork, PPP1CB subnetwork
PPI subnettwork	ENSG00000166913	YWHAB PPI subnetwork	1.72136e-05	4.16222e-10	YWHAQ subnetwork, YWHAB subnetwork, YWHAH subnetwork, YWHAG subnetwork, MTOR subnetwork, YWHAE subnetwork
PPI subnettwork	ENSG00000166949	SMAD3 PPI subnetwork	8.1044e-07	6.17008e-09	R-SMAD binding, BAG1 subnetwork, SMAD9 subnetwork, RUNX1 subnetwork, ZNF512B subnetwork, MAD1 subnetwork, SKIL subnetwork, RUNX2 subnetwork, SENP2 subnetwork, SMAD7 subnetwork, SMAD2 subnetwork, CREB1 subnetwork, TRIM28 subnetwork, SMAD4 subnetwork, SMAD3 subnetwork, BTRC subnetwork
PPI subnettwork	ENSG00000170759	KIF5B PPI subnetwork	1.86279e-05	1.05468e-08	IRS2 subnetwork, BRAF subnetwork, BCAR1 subnetwork, HDAC4 subnetwork, IRS1 subnetwork, WEE1 subnetwork, USP8 subnetwork, CGN subnetwork, PARD3 subnetwork, KLC2 subnetwork, KIF5B subnetwork, MARK3 subnetwork, LMO7 subnetwork, ARAF subnetwork
PPI subnettwork	ENSG00000198838	RYR3 PPI subnetwork	2.74378e-05	8.39293e-11	RYR3 subnetwork, RYR1 subnetwork
Adjusted P, P-values adjusted by Bonferroni correction; PPI, protein-protein interaction; MP, mouse phenotype; GO, gene ontology; KEGG, Kyoto Encyclopedia of Genes and Genomes.

### Sheet: ST11
Supplementary Table 11 | AF-associated genes identified by transcriptome-wide association study using GTEx heart tissues
Gene				AF lead variant				Heart Atrial Appendage			Heart Left Ventricle
Gene symbol	Gene	START	END	CHR	POS	rsID	Nearest gene	Effect size	Z score	P	Effect size	Z score	P
Novel loci
RP11-738E22.3	ENSG00000269949.1	57827093	57827539	4	71776935	rs12512502	MOB1B	0.120506	4.86569	1.14055e-06	0.137165	4.65675	3.21247e-06
THAP9	ENSG00000168152.8	83821837	83841122	4	83910712	rs6841049	LIN54	-0.271084	-5.41495	6.13046e-08	-	-	-
PFDN1	ENSG00000113068.5	139624624	139682706	5	139703286	rs17118812	HBEGF	-0.0611069	-5.88668	3.94033e-09	-0.0536955	-5.89275	3.79818e-09
PCDHAC2	ENSG00000243232.3	140345820	140391936					0.365956	6.00906	1.86597e-09	-	-	-
PSMB7	ENSG00000136930.8	127115745	127177723	9	119181794	rs17303101	ASTN2	0.0971688	4.53181	5.84806e-06	-	-	-
TMEM273	ENSG00000204161.9	50362773	50396630	10	50485434	rs76460895	C10orf71-AS1	-	-	-	0.0711812	4.44614	8.74264e-06
Known loci
LDLRAD2	ENSG00000187942.7	22138758	22151714	1	22282619	rs7529220	HSPG2	-	-	-	-0.350599	-7.44255	9.87591e-14
TCEA3	ENSG00000204219.5	23707554	23751233					-	-	-	0.0654966	5.13787	2.7787e-07
CASQ2	ENSG00000118729.10	116242628	116311402	1	116297758	rs4073778	CASQ2	-0.13061	-6.1196	9.38076e-10	-0.23474	-7.04965	1.7937e-12
S100A1	ENSG00000160678.7	153600402	153604513	1	154862952	rs11264280	KCNN3	-0.0785618	-5.57202	2.51797e-08	-0.0588153	-4.74654	2.06925e-06
AQP10	ENSG00000143595.8	154293566	154297801					0.0795175	5.15856	2.48853e-07	0.382852	0.0651362	1.52806e-08
IL6R	ENSG00000160712.8	154377669	154441926					0.17093	7.30583	2.75569e-13	-	-	-
TDRD10	ENSG00000163239.8	154474695	154520623					-0.080854	-5.67657	1.3742e-08	-0.0834557	-5.75396	8.71747e-09
DCST2	ENSG00000163354.10	154990996	155006257					-	-	-	0.168221	5.83145	5.4949e-09
ARHGEF2	ENSG00000116584.13	155916630	155976861					-	-	-	0.343478	6.00408	1.92422e-09
METTL18	ENSG00000171806.7	169761670	169764107	1	170628255	rs680084	PRRX1	-	-	-	-0.0494012	-5.06103	4.1699e-07
METTL11B	ENSG00000203740.3	170115142	170136931					-	-	-	-0.18744	-9.99254	1.64318e-23
PRRX1	ENSG00000116132.7	170631869	170708560					-	-	-	-0.303606	-17.0677	2.58036e-65
RP1-79C4.4	ENSG00000271811.1	170636522	170638566					-0.205141	-10.9438	7.11698e-28	-0.219874	-14.5822	3.64607e-48
PM20D1	ENSG00000162877.8	205797150	205819260	1	205691316	rs4951258	NUCKS1	-	-	-	0.324622	5.87116	4.32752e-09
CENPO	ENSG00000138092.6	25016005	25045245	2	26159940	rs6546620	KIF3C	-0.201502	-4.80793	1.52504e-06	-	-	-
PTGES3P2	ENSG00000217643.1	26045338	26045819					-	-	-	0.318596	6.53829	6.22247e-11
CEP68	ENSG00000011523.9	65283500	65314138	2	65284231	rs2540949	CEP68	0.0769637	11.1159	1.0497e-28	0.107085	11.5769	5.394e-31
GMCL1	ENSG00000087338.4	70056774	70108528	2	70106832	rs6747542	GMCL1	0.323904	8.89927	5.62131e-19	0.191008	6.59832	4.15843e-11
SNRNP27	ENSG00000124380.6	70120692	70132707					0.137758	5.72085	1.0599e-08	-	-	-
ACVR2A	ENSG00000121989.10	148602086	148688393	2	148799710	rs12992231	MBD5	0.157314	5.15466	2.54087e-07	0.115431	5.54802	2.88922e-08
WIPF1	ENSG00000115935.12	175424300	175547644	2	175512820	rs7574892	WIPF1	-0.477786	-7.88845	3.05964e-15	-0.120065	-7.36643	1.75262e-13
FKBP7	ENSG00000079150.13	179328391	179343327	2	179413110	rs3731748	TTN	0.0688283	6.71039	1.94104e-11	0.102887	7.25333	4.06651e-13
C2orf69	ENSG00000178074.5	200775979	200820658	2	201180023	rs3820888	SPATS2L	0.247534	6.6227	3.52688e-11	-	-	-
SPATS2L	ENSG00000196141.8	201170604	201346986					-0.140655	-11.2697	1.85099e-29	-0.204816	-10.1262	4.22605e-24
PPIL3	ENSG00000240344.4	201735630	201754026					-	-	-	1.44479	7.81303	5.58293e-15
THRB	ENSG00000151090.13	24158651	24536773	3	24472866	rs73032363	THRB	-0.147588	-6.62844	3.39251e-11	-	-	-
SCN5A	ENSG00000183873.11	38589548	38691164	3	38767315	rs6801957	SCN10A	0.113698	6.2483	4.14934e-10	-	-	-
SCN10A	ENSG00000185313.6	38738293	38835501					-	-	-	0.253169	6.77037	1.28456e-11
SLC25A26	ENSG00000144741.13	66119285	66438540	3	66454191	rs34080181	LRIG1	-0.0669018	-4.974	6.55856e-07	-0.0662147	-6.63666	3.20874e-11
PCCB	ENSG00000114054.9	135969148	136056738	3	135814009	rs1278493	PPP2R3A	0.0517261	4.58442	4.55258e-06	0.196296	5.55463	2.78205e-08
GYG1	ENSG00000163754.13	148709128	148745419					0.109461	5.1876	2.13024e-07	-	-	-
RP11-145M9.4	ENSG00000269728.1	179113877	179115965	3	179172979	rs7612445	GNB4	0.0576235	6.79354	1.09414e-11	0.0556755	7.06963	1.55343e-12
GNB4	ENSG00000114450.5	179116990	179169378					0.0569295	6.41663	1.39326e-10	0.0584985	6.97982	2.95559e-12
CCDC158	ENSG00000163749.13	77234154	77343021	4	81169912	rs11099098	FGF5	0.0723606	4.54222	5.56657e-06	-	-	-
LRRC37A15P	ENSG00000230069.3	103648431	103651878	4	103712337	rs223449	LOC102723704	-0.140764	-5.62581	1.84643e-08	-	-	-
UBE2D3	ENSG00000109332.15	103715540	103790053					-0.125742	-5.84993	4.91779e-09	-	-	-
FBN2	ENSG00000138829.6	127593601	127994878	5	128190363	rs2012809	SLC27A6	-	-	-	-0.0795341	-6.86604	6.60072e-12
SLC27A6	ENSG00000113396.8	127873706	128369335					-0.0550975	-6.38208	1.74695e-10	-0.0512511	-6.50151	7.95165e-11
ISOC1	ENSG00000066583.7	128430444	128449721					-0.0820619	-6.16862	6.88881e-10	-	-	-
FAM13B	ENSG00000031003.6	137273649	137387650	5	137443486	rs529526	NME5	-	-	-	-0.678527	-11.9183	9.49922e-33
RP11-325L7.2	ENSG00000250260.1	137374888	137375668					-0.346237	-10.9024	1.12307e-27	-	-	-
NME5	ENSG00000112981.3	137450866	137475132					1.20877	7.09804	1.26538e-12	-	-	-
REEP2	ENSG00000132563.11	137774706	137782658					-0.0782517	-7.81752	5.38749e-15	-0.168771	-11.2967	1.36179e-29
C5orf47	ENSG00000185056.9	173400782	173433143	5	172670745	rs6891790	NKX2-5	-	-	-	-0.135994	-6.78088	1.19448e-11
NSG2	ENSG00000170091.6	173472607	173670504					-	-	-	-0.104677	-7.13734	9.51522e-13
TPMT	ENSG00000137364.4	18128542	18155305	6	18210109	rs34969716	KDM1B	0.171562	8.78812	1.52082e-18	-	-	-
KDM1B	ENSG00000165097.9	18155560	18224084					0.212141	8.38929	4.89078e-17	0.097869	7.91731	2.42708e-15
DEK	ENSG00000124795.10	18224099	18265054					0.0690423	7.93548	2.09686e-15	0.161208	9.69032	3.31502e-22
RNF144B	ENSG00000137393.8	18368779	18469105					0.24352	6.80657	9.9952e-12	-	-	-
BTBD9	ENSG00000183826.12	38136227	38607924	6	36647289	rs3176326	CDKN1A	-	-	-	0.0958557	4.75521	1.98242e-06
C6orf164	ENSG00000203871.4	88106840	88109467	6	87886335	rs7757330	ZNF292	-0.0590943	-4.77177	1.82612e-06	-	-	-
C6orf165	ENSG00000213204.4	88117701	88174183					-0.19384	-5.2506	1.51606e-07	-	-	-
VGLL2	ENSG00000170162.9	117586721	117594728	6	118974798	rs9481842	CEP85L	0.0872536	5.91845	3.24986e-09	-	-	-
SSXP10	ENSG00000217330.1	118910233	118910797					-0.0603281	-4.98565	6.17547e-07	-	-	-
GPR146	ENSG00000164849.7	1084212	1098897	7	895285	rs6461461	SUN1	-	-	-	0.108058	4.87726	1.07572e-06
SEMA3C	ENSG00000075223.9	80371854	80551675	7	92250140	rs42044	CDK6	-	-	-	-0.105918	-4.50476	6.64466e-06
GPR85	ENSG00000164604.8	112718386	112727833	7	116198621	rs1997571	CAV1	-0.0815814	-4.95808	7.11943e-07	-	-	-
TFEC	ENSG00000105967.11	115575202	115799950					-	-	-	0.204221	8.9178	4.75622e-19
ASAH1	ENSG00000104763.13	17913934	17942494	8	17912752	rs399485	ASAH1	-	-	-	0.141457	8.02804	9.90455e-16
MTSS1	ENSG00000170873.14	125563031	125740730	8	124610166	rs58847541	KLHL38	-	-	-	-0.0399257	-4.79953	1.59035e-06
C9orf3	ENSG00000044459.10	97488983	97849441	9	97713459	rs10821415	C9orf3	-0.162298	-9.888	4.69288e-23	-0.0930269	-4.49622	6.91708e-06
NRBF2	ENSG00000148572.10	64893050	64914783	10	65321147	rs12245149	REEP3	0.15392	5.59537	2.20155e-08	-0.438513	0.081216	1.72862e-07
MRPL35P2	ENSG00000232075.1	65394077	65394587					-0.146514	-6.33884	2.31501e-10	-	-	-
DNAJC12	ENSG00000108176.10	69556427	69597924	10	69614737	rs12360521	DNAJC12	-	-	-	0.232485	6.80363	1.02017e-11
SIRT1	ENSG00000096717.7	69644427	69678147					-	-	-	0.13811	4.65603	3.22363e-06
RP11-344N10.5	ENSG00000272630.1	74857802	74861055	10	75414344	rs60212594	SYNPO2L	-	-	-	-0.358713	-7.72152	1.14948e-14
DNAJC9	ENSG00000213551.4	74943120	75008620					0.188192	8.78546	1.55728e-18	-	-	-
TTC18	ENSG00000156042.13	75013517	75118617					-	-	-	0.0912632	5.06978	3.98274e-07
MYOZ1	ENSG00000177791.11	75391412	75401515					-0.0782451	-12.1039	1.00743e-23	-	-	-
SYNPO2L	ENSG00000166317.7	75404639	75423561					0.256189	10.5696	4.12145e-26	-	-	-
AGAP5	ENSG00000172650.8	75434033	75457639					-0.237334	-6.95531	3.51796e-12	-	-	-
FUT11	ENSG00000196968.6	75532049	75540009					0.142346	6.28895	3.19615e-10	0.122704	6.37747	1.80043e-10
NDST2	ENSG00000166507.12	75561669	75571589					-0.455984	-12.012	3.07396e-33	-	-	-
PLAU	ENSG00000122861.11	75668935	75677255					-0.145433	-6.2775	3.44053e-10	-	-	-
VDAC2	ENSG00000165637.9	76969912	76991206					-	-	-	0.286067	5.17461	2.28389e-07
DPCD	ENSG00000166171.8	103330317	103369425	10	105316296	rs74154539	NEURL1	0.145185	5.53022	3.1983e-08	-	-	-
PPRC1	ENSG00000148840.6	103892787	103910082					0.094056	4.99945	5.74928e-07	-	-	-
MARCKSL1P1	ENSG00000213277.3	104935311	104935851					0.13687	4.5149	6.33459e-06	-	-	-
SH3PXD2A	ENSG00000107957.12	105348285	105615301					-	-	-	-0.184366	-6.94514	3.78075e-12
STN1	ENSG00000107960.6	105642300	105677963					-0.254182	-8.08974	5.97923e-16	-	-	-
CACUL1	ENSG00000151893.10	120433679	120514761	10	112576695	rs10749053	RBM20	-0.0390531	-4.83013	1.36442e-06	-	-	-
SEC23IP	ENSG00000107651.8	121652223	121702014					0.259813	4.93566	7.98796e-07	-	-	-
MPPED2	ENSG00000066382.12	30406040	30608419	11	20010291	rs4757877	NAV2	-	-	-	-0.0907331	-4.56116	5.08716e-06
SSPN	ENSG00000123096.7	26274924	26452223	12	26348429	rs113819537	SSPN	0.224635	7.92417	2.29677e-15	0.377001	7.50121	6.32292e-14
NACA	ENSG00000196531.6	57106212	57125412	12	57105938	rs2860482	NACA	-	-	-	0.257658	7.69644	1.39909e-14
BEST3	ENSG00000127325.14	70037140	70093256	12	70013415	rs71454237	LRRC10	-	-	-	-0.124461	-6.24759	4.16825e-10
CCDC92	ENSG00000119242.4	124403207	124457378	12	124812678	rs3741508	NCOR2	-0.0969225	-5.37441	7.68332e-08	-0.0544166	-4.75717	1.96324e-06
DNAH10OS	ENSG00000250091.2	124410971	124419531					-0.137052	-5.35074	8.75955e-08	-0.065482	-4.75969	1.93892e-06
ZNF664	ENSG00000179195.11	124456392	124499986					-	-	-	-0.243785	-5.27779	1.30752e-07
PROZ	ENSG00000126231.9	113812968	113826694	13	113864837	rs2316443	CUL4A	0.106468	5.11629	3.11607e-07	0.170246	5.14919	2.61616e-07
SYNE2	ENSG00000054654.11	64319683	64693165	14	64679960	rs2738413	SYNE2	-0.0759951	-5.34265	9.15978e-08	-0.16678	-11.2346	2.756e-29
ESR2	ENSG00000140009.14	64550950	64804830					0.188823	6.55579	5.53464e-11	-	-	-
MTHFD1	ENSG00000100714.11	64854749	64926722					0.189301	6.69358	2.17771e-11	-	-	-
SPTB	ENSG00000070182.13	65213002	65346601					-	-	-	0.0496872	5.26115	1.43158e-07
RP11-7F17.7	ENSG00000258602.1	77425981	77432145	14	77426525	rs10873298	LINC01629	0.0444644	6.7956	1.07864e-11	0.0496872	6.70751	1.97975e-11
RP11-7F17.1	ENSG00000243225.2	77435026	77435488					0.0430205	6.73102	1.68475e-11	0.0508212	6.84155	7.8343e-12
RP11-2E17.1	ENSG00000259417.2	80487826	80544555	15	80676925	rs12908004	ARNT2	0.0802633	8.50955	1.74608e-17	0.0314827	4.57692	4.71862e-06
RP11-210M15.2	ENSG00000259495.2	80637195	80695917					0.111335	8.7699	1.78822e-18	-	-	-
ARNT2	ENSG00000172379.14	80696692	80890278					0.0689964	8.58262	9.2733e-18	-	-	-
ABHD17C	ENSG00000136379.7	80972025	81047962					0.248999	5.56995	2.54808e-08	-	-	-
IGF1R	ENSG00000140443.9	99192200	99507759	15	99268850	rs4965430	IGF1R	-	-	-	-0.0987083	-6.18772	6.10392e-10
Z97634.3	ENSG00000236829.5	432097	442960	16	764753	rs3809666	METRN	-0.388914	-4.55755	5.17532e-06	-	-	-
ANTKMT	ENSG00000103254.5	770581	772601					-	-	-	0.111272	4.88344	1.04252e-06
HAGHL	ENSG00000103253.13	776936	785525					0.0524661	5.4233	5.85095e-08	0.0409036	5.13882	2.7647e-07
NARFL	ENSG00000103245.9	779753	791329					0.104046	5.26811	1.37833e-07	0.149021	5.36423	8.12956e-08
RPL3L	ENSG00000140986.7	1993975	2007607	16	2004718	rs2815301	RPL3L	-0.192504	-6.55406	5.59927e-11	-	-	-
SRL	ENSG00000185739.9	4239375	4292081					-	-	-	-0.286212	-4.55882	5.14419e-06
MIR22HG	ENSG00000186594.8	1614805	1620468	17	1312046	rs61248729	YWHAE	-0.0763981	-4.47001	7.82166e-06	-	-	-
CTB-58E17.5	ENSG00000227450.2	36905613	36906969	17	38049589	rs7359623	GSDMB	-	-	-	0.134256	4.49642	6.91082e-06
PPP1R1B	ENSG00000131771.9	37782993	37792879					0.161593	6.28634	3.25037e-10	-	-	-
PNMT	ENSG00000141744.3	37824234	37826728					0.0673239	5.82538	5.69833e-09	0.223978	5.56591	2.60786e-08
PGAP3	ENSG00000161395.8	37827375	37853050					0.0783299	6.33832	2.32286e-10	0.0773306	6.64535	3.02506e-11
ERBB2	ENSG00000141736.9	37844167	37886679					0.197857	6.62206	3.54231e-11	-	-	-
RAPGEFL1	ENSG00000108352.7	38333263	38351908					0.189441	4.58061	4.63628e-06	-	-	-
DND1P1	ENSG00000264070.1	43663237	43664295	17	44019712	rs242557	MAPT	1.0305	4.50695	6.57658e-06	0.194314	4.9356	7.99033e-07
MAPT	ENSG00000186868.11	43971748	44105700					-0.10848	-6.20583	5.44075e-10	-0.0405485	-6.10134	1.05183e-09
RP11-259G18.3	ENSG00000262539.1	44336917	44337972					-	-	-	0.308552	4.7241	2.31132e-06
USP36	ENSG00000055483.15	76783463	76837523	17	68421803	rs1396517	KCNJ2	-	-	-	-0.0817414	-4.58431	4.55499e-06
AF, atrial fibrillation; GTEx, the Genotype-Tissue Expression project; CHR chromosome; POS, position (hg19); rsID, reference SNP cluster ID; P, P-value

### Sheet: ST12
Supplementary Table 12 | Enrichment analysis of transcription factor using ChIP-seq dataset
TF	Cell type class	Cell	NCBI ID	Fold enrichment	P
ERG	Pluripotent stem cell	iPS derived cardiac cells	SRX4003759	2.80769	1.01646e-08
ERG	Pluripotent stem cell	iPS derived cardiac cells	SRX4003760	3.2	3.86358e-06
TAL1	Cardiovascular	Primary endothelial cells	SRX393516	1.91429	0.000145188
TBX5	Pluripotent stem cell	iPS derived cardiac cells	SRX2023713	3.55556	0.000158271
MED1	Muscle	Myoblasts	SRX668234	2.92308	0.000179444
ERG	Cardiovascular	HUVEC	SRX3601958	1.8	0.000201359
MYOD1	Muscle	Myotube	SRX341011	2.03448	0.000214156
FLI1	Cardiovascular	HUVEC	SRX3601960	2.16	0.000216431
TAL1	Cardiovascular	Primary endothelial cells	SRX393518	1.79487	0.000297509
RELA	Cardiovascular	HAEC	SRX7054666	1.90909	0.000307652
RELA	Cardiovascular	HAEC	SRX7054667	2.38889	0.000505848
ERG	Cardiovascular	HUVEC	SRX3601957	2.2381	0.000506874
RELA	Cardiovascular	HAEC	SRX7054670	1.93333	0.000575175
HDAC1	Muscle	RH-4	SRX4313223	1.90323	0.000626628
NFE2L2	Cardiovascular	HAEC	SRX2734392	2.04	0.000835872
TBX5	Pluripotent stem cell	iPS derived cardiac cells	SRX2023758	3.375	0.000964873
RELA	Cardiovascular	HAEC	SRX7054663	1.96296	0.00102679
RELA	Cardiovascular	HUVEC	SRX2207672	1.51786	0.00116319
TBX5	Pluripotent stem cell	iPS derived cardiac cells	SRX2023750	2.81818	0.00134283
TBX5	Pluripotent stem cell	iPS derived cardiac cells	SRX2023773	2.81818	0.00134283
RELA	Cardiovascular	HAEC	SRX7054616	1.96154	0.00141876
MLXIP	Muscle	Skeletal myotubes	SRX5391034	1.83871	0.00144674
RELA	Cardiovascular	HAEC	SRX7055007	1.69231	0.00158719
SS18	Muscle	SYO-1	SRX3927307	1.76471	0.00178176
MYOD1	Muscle	Rhabdomyosarcoma	SRX1998421	1.86207	0.00185434
RELA	Cardiovascular	HAEC	SRX2355085	1.86207	0.00185434
RELA	Cardiovascular	HAEC	SRX7054671	1.74286	0.00189496
EP300	Cardiovascular	HAEC	SRX5527609	2.09524	0.00190235
GATA4	Pluripotent stem cell	iPS derived cardiac cells	SRX2023698	3.42857	0.00197147
TBX5	Pluripotent stem cell	iPS derived cardiac cells	SRX1815017	3	0.00215288
RELA	Cardiovascular	HAEC	SRX7054615	1.80645	0.00216137
JUN	Cardiovascular	HAEC	SRX2355072	1.78125	0.00231814
RELA	Cardiovascular	HUVEC	SRX2207673	1.5	0.00249063
RELA	Cardiovascular	HAEC	SRX7055006	1.85714	0.00254982
ERG	Cardiovascular	HUVEC	SRX5527658	1.73529	0.00263512
RELA	Cardiovascular	HAEC	SRX7054614	1.73529	0.00263512
RELA	Cardiovascular	HAEC	SRX2355083	2.58333	0.00269129
RELA	Cardiovascular	HAEC	SRX7054661	1.69444	0.00295291
RELA	Cardiovascular	HAEC	SRX7054664	1.8	0.00297543
EHMT2	Muscle	RH-41	SRX4561210	2.16667	0.00301412
JUN	Cardiovascular	HAEC	SRX2355073	1.67568	0.00311064
RBBP4	Muscle	RH-4	SRX7115500	1.88462	0.00319617
RELA	Cardiovascular	HAEC	SRX7054657	1.75	0.00341209
RELA	Cardiovascular	HAEC	SRX7054621	1.85185	0.00348009
RELA	Cardiovascular	HAEC	SRX7055008	1.95652	0.00358567
RELA	Cardiovascular	HAEC	SRX7054619	1.7931	0.00406425
RELA	Cardiovascular	HAEC	SRX2355079	2.26667	0.0045733
ETS1	Pluripotent stem cell	hESC derived cardiac cells	SRX5705802	2.38462	0.00508639
EP300	Cardiovascular	HUVEC	SRX5527615	1.81481	0.00511011
EP300	Muscle	Rh-4	SRX1878906	2.1875	0.00529639
TBX5	Pluripotent stem cell	iPS derived cardiac cells	SRX2023721	3.14286	0.005425
GATA4	Pluripotent stem cell	iPS derived cardiac cells	SRX2023734	3.14286	0.005425
MYOD1	Muscle	RH-4	SRX5930144	1.67647	0.00557083
RELA	Cardiovascular	HAEC	SRX7054622	2	0.00579589
RELA	Cardiovascular	HAEC	SRX2355081	2.11765	0.0060608
BRD9	Muscle	SYO-1	SRX3927308	2.11765	0.0060608
RELA	Cardiovascular	HAEC	SRX7054668	2.11765	0.0060608
MYOD1	Muscle	Rhabdomyosarcoma	SRX341012	1.84	0.00634819
FOS	Cardiovascular	HUVEC	SRX150664	1.62162	0.00646606
RELA	Cardiovascular	HAEC	SRX7054672	2.41667	0.00660389
EP300	Cardiovascular	HUVEC	SRX5527617	1.80769	0.00687923
RELA	Cardiovascular	HAEC	SRX7054611	1.80769	0.00687923
RELA	Cardiovascular	HAEC	SRX7055004	1.80769	0.00687923
RELA	Cardiovascular	HAEC	SRX7054659	2.2	0.00696514
NFE2L2	Cardiovascular	HAEC	SRX2734393	1.90909	0.00710853
ERG	Cardiovascular	HAEC	SRX7054938	2.33333	0.0101503
GATA4	Pluripotent stem cell	iPS derived cardiac cells	SRX2023766	4.66667	0.0104081
Epitope tags	Cardiovascular	HUVEC	SRX096362	1.63636	0.01071
GATA4	Pluripotent stem cell	iPS derived cardiac cells	SRX2023714	6	0.011008
FOS	Cardiovascular	HUVEC	SRX070879	1.61765	0.0112528
RBPJ	Cardiovascular	HUVEC	SRX2207670	1.82609	0.0112868
RELA	Cardiovascular	HAEC	SRX2355078	2.0625	0.0118982
RELA	Cardiovascular	HAEC	SRX7054662	1.79167	0.0122276
HMGB1	Cardiovascular	HUVEC	SRX2765964	2	0.0133703
ERG	Cardiovascular	HUVEC	SRX5236332	2.55556	0.0139827
ERG	Cardiovascular	HAEC	SRX7054997	2.85714	0.0141628
RELA	Cardiovascular	HUVEC	SRX2207671	1.81818	0.014918
JUN	Cardiovascular	HUVEC	SRX150358	1.7037	0.0150984
RELA	Cardiovascular	HAEC	SRX7054618	1.67857	0.0160613
TCF21	Cardiovascular	HCASMC	SRX5904135	1.57143	0.0164229
TCF21	Cardiovascular	Coronary artery smooth muscle	SRX7299332	1.57143	0.0164229
ETS1	Pluripotent stem cell	hESC derived cardiac cells	SRX5705796	1.89474	0.0164346
MYOD1	Muscle	Rhabdomyosarcoma	SRX1998422	1.65517	0.017022
EP300	Cardiovascular	Cardiac progenitor cells	SRX2671792	1.75	0.017402
JUNB	Cardiovascular	HAEC	SRX2355074	2	0.0175001
EP300	Cardiovascular	HAEC	SRX5527607	1.85	0.0180123
RELA	Cardiovascular	HAEC	SRX7054617	1.59375	0.0198692
RELA	Cardiovascular	HAEC	SRX7054609	1.69231	0.0199113
MYOD1	Muscle	RH-4	SRX5930145	1.66667	0.0211656
BRD4	Cardiovascular	HUVEC	SRX425254	2.71429	0.0224011
ERG	Cardiovascular	HAEC	SRX7054996	2.07692	0.0262972
ERG	Cardiovascular	HAEC	SRX7054994	2.5	0.0275049
MYOD1	Muscle	Myoblasts	SRX341010	1.65385	0.0277134
CEBPD	Cardiovascular	HAEC	SRX2355057	2	0.0296217
SS18	Muscle	SYO-1	SRX3927303	2	0.0296217
YY1	Muscle	RH-4	SRX4313227	2	0.0296217
SMAD2	Cardiovascular	HUVEC	SRX6476489	2.18182	0.0297523
MYC	Cardiovascular	HUVEC	SRX080151	2.33333	0.0328262
MYC	Cardiovascular	HUVEC	SRX102997	2.33333	0.0328262
HDAC3	Muscle	RH-4	SRX5930141	2.33333	0.0328262
BRD4	Muscle	Rh-4	SRX1878887	3	0.0348682
NFATC1	Cardiovascular	HUVEC	SRX335070	2.2	0.0382983
HDAC2	Muscle	RH-4	SRX4313220	2.2	0.0382983
RELA	Cardiovascular	HAEC	SRX7054665	2.2	0.0382983
ERG	Cardiovascular	HAEC	SRX7054933	2.375	0.0419672
ERG	Cardiovascular	HAEC	SRX2355058	2.09091	0.0438642
ERG	Cardiovascular	HAEC	SRX7054942	2.09091	0.0438642
ERG	Cardiovascular	HAEC	SRX7054944	2.66667	0.0440697
JUN	Cardiovascular	HCASMC	SRX699737	1.4359	0.0467606
ERG	Cardiovascular	HAEC	SRX7055002	2.22222	0.0491745
GATA2	Cardiovascular	HUVEC	SRX150427	1.6	0.0492391
NFATC1	Cardiovascular	HUVEC	SRX335071	2	0.0494778
ChIP-seq, chromatin immunoprecipitation sequencing; TF, transcription factor; iPS, induced pluripotent stem; HUVEC, human umbilical vein endothelial cells; HAEC, human aortic endothelial cells; HCASMC, human coronary artery smooth muscle cells

### Sheet: ST13
Supplementary Table 13 | The performance of AF-PRS in the cross-validation cohort
Summary statistics	Parameter				Median number of variants	Performance
	LD reference	P	r2	Effect model		Pseudo R2	AUCROC
BBJ	EAS	5e-06	0.2	NA	130	0.12	0.719002
BBJ	EAS	0.0005	0.8	NA	1984.5	0.12	0.720229
BBJ	EAS	0.0005	0.5	NA	1374	0.12	0.720342
BBJ	EAS	5e-06	0.5	NA	205.5	0.12	0.718487
BBJ	EAS	5e-08	0.2	NA	65	0.12	0.718321
BBJ	EAS	5e-06	0.8	NA	350	0.12	0.718364
BBJ	EAS	5e-08	0.5	NA	110.5	0.12	0.716711
BBJ	EAS	0.0005	0.2	NA	1069.5	0.12	0.71708
BBJ	EAS	5e-08	0.8	NA	204.5	0.11	0.714796
BBJ	EAS	0.05	0.8	NA	86952.5	0.1	0.699483
BBJ	EAS	0.05	0.5	NA	63014.5	0.09	0.694907
BBJ	EAS	0.05	0.2	NA	46787	0.09	0.689869
BBJ	EAS	0.5	0.8	NA	739368	0.09	0.687161
BBJ	EAS	0.5	0.5	NA	494448	0.08	0.684727
BBJ	EAS	0.5	0.2	NA	305172	0.08	0.684067
EUR	EUR	5e-06	0.5	NA	1333	0.13	0.72129
EUR	EUR	5e-08	0.5	NA	668	0.12	0.718974
EUR	EUR	5e-06	0.8	NA	2363	0.12	0.71541
EUR	EUR	5e-08	0.2	NA	364	0.12	0.717827
EUR	EUR	5e-06	0.2	NA	750	0.12	0.716858
EUR	EUR	5e-08	0.8	NA	1196	0.12	0.714411
EUR	EUR	0.0005	0.2	NA	3671	0.11	0.710984
EUR	EUR	0.0005	0.5	NA	5479	0.1	0.700048
EUR	EUR	0.0005	0.8	NA	8597	0.1	0.692597
EUR	EUR	0.05	0.2	NA	81351	0.08	0.678292
EUR	EUR	0.05	0.5	NA	116610	0.08	0.677822
EUR	EUR	0.05	0.8	NA	166235	0.08	0.675507
EUR	EUR	0.5	0.2	NA	406522	0.08	0.668746
EUR	EUR	0.5	0.8	NA	1104286	0.07	0.664368
EUR	EUR	0.5	0.5	NA	713565	0.07	0.663982
FIN	EUR	5e-06	0.8	NA	248	0.11	0.703584
FIN	EUR	5e-08	0.8	NA	104	0.1	0.700431
FIN	EUR	5e-06	0.5	NA	161	0.1	0.699836
FIN	EUR	5e-08	0.5	NA	68	0.1	0.698216
FIN	EUR	5e-06	0.2	NA	111	0.1	0.696015
FIN	EUR	5e-08	0.2	NA	41	0.1	0.693435
FIN	EUR	0.0005	0.8	NA	2313	0.09	0.690178
FIN	EUR	0.0005	0.5	NA	1651	0.09	0.687676
FIN	EUR	0.0005	0.2	NA	1288	0.08	0.679518
FIN	EUR	0.05	0.8	NA	106221	0.08	0.671735
FIN	EUR	0.05	0.5	NA	76300	0.08	0.670198
FIN	EUR	0.05	0.2	NA	54875	0.07	0.668558
FIN	EUR	0.5	0.2	NA	334891	0.07	0.665596
FIN	EUR	0.5	0.5	NA	577575	0.07	0.665317
FIN	EUR	0.5	0.8	NA	881894	0.07	0.665364
BBJ/EUR	EUR	0.0005	0.5	fixed	4032	0.146671	0.73558
BBJ/EUR	EAS	0.0005	0.5	fixed	4380	0.140896	0.731847
BBJ/EUR	EUR	0.0005	0.8	fixed	6783.5	0.139499	0.729407
BBJ/EUR	EAS	0.0005	0.2	fixed	2984	0.139347	0.731077
BBJ/EUR	EUR	5e-06	0.5	fixed	1117.5	0.139222	0.73148
BBJ/EUR	EUR	0.0005	0.2	fixed	2617	0.137173	0.729927
BBJ/EUR	EAS	0.0005	0.8	fixed	6783.5	0.137074	0.727567
BBJ/EUR	EAS	5e-06	0.2	fixed	745	0.135713	0.729803
BBJ/EUR	EAS	5e-06	0.5	fixed	1214	0.134096	0.725797
BBJ/EUR	EUR	0.05	0.8	fixed	95387.5	0.134001	0.727838
BBJ/EUR	EAS	0.05	0.8	random	70119	0.133852	0.7278
BBJ/EUR	EUR	5e-06	0.2	fixed	647	0.133719	0.726601
BBJ/EUR	EAS	0.05	0.8	fixed	94502.5	0.133587	0.727967
BBJ/EUR	EAS	0.0005	0.8	random	4514	0.132838	0.727483
BBJ/EUR	EUR	0.0005	0.5	random	2873.5	0.132275	0.72793
BBJ/EUR	EAS	0.0005	0.5	random	3091	0.131797	0.727719
BBJ/EUR	EUR	0.05	0.5	fixed	62961	0.131474	0.724847
BBJ/EUR	EUR	5e-08	0.5	fixed	1052.5	0.131107	0.725636
BBJ/EUR	EAS	5e-08	0.2	fixed	372	0.130508	0.726753
BBJ/EUR	EUR	5e-06	0.8	fixed	2013	0.13049	0.723759
BBJ/EUR	EUR	0.05	0.8	random	71154.5	0.130459	0.725635
BBJ/EUR	EUR	5e-08	0.2	fixed	316	0.128138	0.722524
BBJ/EUR	EUR	0.0005	0.8	random	4450.5	0.127673	0.722297
BBJ/EUR	EAS	0.05	0.5	random	49286.5	0.127476	0.722398
BBJ/EUR	EAS	5e-08	0.5	fixed	614	0.127234	0.721893
BBJ/EUR	EAS	0.05	0.5	fixed	64150.5	0.126196	0.721543
BBJ/EUR	EAS	5e-06	0.8	fixed	2063	0.125719	0.719562
BBJ/EUR	EUR	5e-08	0.8	fixed	1052.5	0.125232	0.719629
BBJ/EUR	EUR	0.05	0.5	random	48750.5	0.125158	0.721122
BBJ/EUR	EUR	5e-06	0.5	random	711	0.124226	0.720594
BBJ/EUR	EAS	5e-06	0.2	random	522.5	0.123545	0.717647
BBJ/EUR	EAS	0.0005	0.2	random	2231	0.123541	0.72049
BBJ/EUR	EAS	5e-06	0.5	random	776	0.123216	0.719732
BBJ/EUR	EUR	0.0005	0.2	random	1992	0.122175	0.719299
BBJ/EUR	EAS	5e-06	0.8	random	1232	0.122043	0.718564
BBJ/EUR	EAS	5e-08	0.8	fixed	1088.5	0.120532	0.715345
BBJ/EUR	EAS	0.5	0.8	fixed	526944	0.119001	0.714852
BBJ/EUR	EUR	0.05	0.2	fixed	41574.5	0.118656	0.715138
BBJ/EUR	EAS	0.05	0.2	fixed	43392.5	0.118392	0.713779
BBJ/EUR	EUR	5e-06	0.8	random	1206.5	0.118161	0.71556
BBJ/EUR	EUR	5e-06	0.2	random	453	0.118115	0.715567
BBJ/EUR	EAS	5e-08	0.2	random	244	0.117724	0.713948
BBJ/EUR	EAS	0.5	0.8	random	483579	0.117684	0.712945
BBJ/EUR	EUR	0.5	0.8	fixed	565455	0.116648	0.714005
BBJ/EUR	EUR	0.5	0.8	random	523418	0.115199	0.711091
BBJ/EUR	EAS	0.05	0.2	random	34903.5	0.113919	0.709912
BBJ/EUR	EUR	0.5	0.5	fixed	340642	0.113736	0.71026
BBJ/EUR	EAS	5e-08	0.8	random	604.5	0.113177	0.710283
BBJ/EUR	EAS	0.5	0.5	fixed	312688	0.112916	0.709139
BBJ/EUR	EUR	5e-08	0.2	random	207	0.112748	0.709492
BBJ/EUR	EUR	0.05	0.2	random	33636.5	0.112195	0.709001
BBJ/EUR	EAS	0.5	0.5	random	291939	0.111609	0.706801
BBJ/EUR	EUR	0.5	0.5	random	319698	0.111073	0.707366
BBJ/EUR	EAS	5e-08	0.5	random	368	0.110703	0.707595
BBJ/EUR	EUR	5e-08	0.5	random	337.5	0.109418	0.707365
BBJ/EUR	EAS	0.5	0.2	fixed	167186	0.108618	0.704444
BBJ/EUR	EUR	0.5	0.2	fixed	179989	0.108196	0.704959
BBJ/EUR	EUR	5e-08	0.8	random	579.5	0.107735	0.706562
BBJ/EUR	EUR	0.5	0.2	random	171908	0.10517	0.701678
BBJ/EUR	EAS	0.5	0.2	random	159328	0.104492	0.700684
BBJ/FIN	EAS	5e-06	0.2	fixed	145	0.135129	0.728374
BBJ/FIN	EAS	0.0005	0.8	fixed	2063.5	0.132899	0.727387
BBJ/FIN	EAS	5e-08	0.2	fixed	64.5	0.132216	0.725149
BBJ/FIN	EAS	0.0005	0.5	fixed	1411	0.132102	0.72774
BBJ/FIN	EUR	0.0005	0.8	fixed	2158	0.131655	0.726125
BBJ/FIN	EAS	5e-06	0.5	fixed	231	0.131592	0.72511
BBJ/FIN	EUR	0.0005	0.5	fixed	1478	0.131567	0.726282
BBJ/FIN	EUR	5e-06	0.5	fixed	247.5	0.130926	0.724462
BBJ/FIN	EUR	5e-06	0.8	fixed	410	0.13053	0.723418
BBJ/FIN	EUR	5e-06	0.2	fixed	156.5	0.1298	0.723758
BBJ/FIN	EAS	5e-06	0.8	fixed	395.5	0.129628	0.723421
BBJ/FIN	EAS	0.0005	0.2	fixed	1053	0.128494	0.722009
BBJ/FIN	EUR	0.0005	0.2	fixed	1083	0.127216	0.721693
BBJ/FIN	EUR	5e-08	0.2	fixed	67.5	0.126556	0.719798
BBJ/FIN	EAS	5e-08	0.5	fixed	113	0.126505	0.720779
BBJ/FIN	EAS	0.0005	0.8	random	1375.5	0.124696	0.721681
BBJ/FIN	EAS	0.0005	0.5	random	987.5	0.124352	0.721046
BBJ/FIN	EUR	5e-08	0.8	fixed	189	0.12417	0.718353
BBJ/FIN	EUR	5e-08	0.5	fixed	113	0.12387	0.71778
BBJ/FIN	EAS	5e-08	0.8	fixed	196.5	0.123623	0.717842
BBJ/FIN	EAS	5e-06	0.2	random	96	0.123535	0.717895
BBJ/FIN	EAS	5e-06	0.5	random	137.5	0.123143	0.717429
BBJ/FIN	EUR	0.0005	0.8	random	1427.5	0.122169	0.718671
BBJ/FIN	EUR	5e-06	0.2	random	93	0.120545	0.715353
BBJ/FIN	EUR	5e-06	0.5	random	138.5	0.120262	0.714977
BBJ/FIN	EUR	0.0005	0.5	random	1013.5	0.120066	0.71765
BBJ/FIN	EUR	5e-06	0.8	random	228.5	0.118701	0.713621
BBJ/FIN	EAS	5e-06	0.8	random	224.5	0.117354	0.713379
BBJ/FIN	EUR	0.0005	0.2	random	786.5	0.115941	0.714269
BBJ/FIN	EAS	0.0005	0.2	random	772	0.115646	0.71267
BBJ/FIN	EAS	5e-08	0.2	random	40	0.115578	0.710265
BBJ/FIN	EAS	5e-08	0.5	random	57.5	0.115563	0.711045
BBJ/FIN	EUR	5e-08	0.5	random	50	0.113812	0.709682
BBJ/FIN	EUR	5e-08	0.2	random	33.5	0.113512	0.711249
BBJ/FIN	EUR	5e-08	0.8	random	86	0.113505	0.709063
BBJ/FIN	EAS	0.05	0.8	fixed	65458	0.11218	0.706843
BBJ/FIN	EAS	0.05	0.8	random	50017.5	0.111287	0.708279
BBJ/FIN	EAS	5e-08	0.8	random	93.5	0.110117	0.70608
BBJ/FIN	EUR	0.05	0.8	fixed	66951.5	0.109877	0.705513
BBJ/FIN	EUR	0.05	0.8	random	51088	0.107667	0.705217
BBJ/FIN	EUR	0.05	0.5	fixed	46313	0.106045	0.702878
BBJ/FIN	EAS	0.05	0.5	fixed	45729.5	0.104072	0.699757
BBJ/FIN	EAS	0.05	0.5	random	35863.5	0.102719	0.699293
BBJ/FIN	EUR	0.05	0.5	random	34156.5	0.101332	0.698361
BBJ/FIN	EUR	0.05	0.2	fixed	32051	0.0994279	0.697444
BBJ/FIN	EAS	0.05	0.2	fixed	32364	0.0983985	0.695753
BBJ/FIN	EAS	0.05	0.2	random	26274.5	0.0956743	0.692641
BBJ/FIN	EAS	0.5	0.8	fixed	438117	0.0952952	0.689934
BBJ/FIN	EUR	0.5	0.8	random	456136	0.0950542	0.690219
BBJ/FIN	EUR	0.5	0.8	fixed	505946	0.0950052	0.689744
BBJ/FIN	EAS	0.5	0.8	random	438117	0.094801	0.689585
BBJ/FIN	EUR	0.5	0.5	fixed	311410	0.0935739	0.689078
BBJ/FIN	EUR	0.05	0.2	random	26020	0.0928623	0.691375
BBJ/FIN	EAS	0.5	0.5	fixed	299065	0.0925451	0.68741
BBJ/FIN	EUR	0.5	0.5	random	284846	0.0924843	0.688473
BBJ/FIN	EAS	0.5	0.5	random	273826	0.0921371	0.686929
BBJ/FIN	EAS	0.5	0.2	fixed	166748	0.0907728	0.68793
BBJ/FIN	EUR	0.5	0.2	fixed	168475	0.0896387	0.685749
BBJ/FIN	EUR	0.5	0.2	random	157446	0.0893434	0.684692
BBJ/FIN	EAS	0.5	0.2	random	155798	0.0887053	0.685652
EUR/FIN	EUR	0.0005	0.5	random	4284	0.131806	0.725586
EUR/FIN	EUR	0.0005	0.5	fixed	5839	0.130148	0.725118
EUR/FIN	EUR	5e-06	0.5	random	1077	0.129086	0.723796
EUR/FIN	EUR	5e-06	0.5	fixed	1534	0.127284	0.72294
EUR/FIN	EUR	0.0005	0.8	random	6637	0.126735	0.720456
EUR/FIN	EUR	5e-08	0.5	fixed	780	0.126531	0.720961
EUR/FIN	EUR	5e-08	0.5	random	547	0.126498	0.721336
EUR/FIN	EUR	5e-08	0.2	random	324	0.124263	0.718116
EUR/FIN	EUR	0.0005	0.8	fixed	9335	0.123947	0.719395
EUR/FIN	EUR	5e-06	0.8	random	1866	0.123138	0.71753
EUR/FIN	EUR	5e-06	0.2	random	642	0.123047	0.717429
EUR/FIN	EUR	5e-08	0.8	random	943	0.121776	0.716931
EUR/FIN	EUR	0.05	0.8	fixed	146145	0.121687	0.716711
EUR/FIN	EUR	5e-08	0.2	fixed	417	0.121236	0.718313
EUR/FIN	EUR	0.05	0.8	random	109131	0.121218	0.717199
EUR/FIN	EUR	5e-06	0.2	fixed	845	0.120824	0.717584
EUR/FIN	EUR	5e-06	0.8	fixed	2742	0.120267	0.716811
EUR/FIN	EUR	5e-08	0.8	fixed	1415	0.119911	0.715498
EUR/FIN	EUR	0.05	0.5	random	77031	0.11874	0.714054
EUR/FIN	EUR	0.05	0.5	fixed	100447	0.117951	0.712219
EUR/FIN	EUR	0.0005	0.2	fixed	3851	0.116072	0.711335
EUR/FIN	EUR	0.0005	0.2	random	2964	0.114377	0.71096
EUR/FIN	EUR	0.5	0.8	fixed	914270	0.106873	0.70223
EUR/FIN	EUR	0.05	0.2	random	54487	0.105229	0.701632
EUR/FIN	EUR	0.5	0.5	fixed	589023	0.104373	0.698651
EUR/FIN	EUR	0.05	0.2	fixed	68464	0.103329	0.698542
EUR/FIN	EUR	0.5	0.8	random	841099	0.100719	0.695734
EUR/FIN	EUR	0.5	0.5	random	547595	0.0981849	0.692924
EUR/FIN	EUR	0.5	0.2	fixed	335381	0.0980196	0.693105
EUR/FIN	EUR	0.5	0.2	random	316738	0.091831	0.688358
BBJ/EUR/FIN	EUR	0.0005	0.5	fixed	4473.5	0.142944	0.733926
BBJ/EUR/FIN	EAS	0.0005	0.5	fixed	4862	0.141212	0.730026
BBJ/EUR/FIN	EAS	0.0005	0.8	fixed	7614	0.139599	0.729709
BBJ/EUR/FIN	EAS	0.0005	0.8	random	4895.5	0.138551	0.730885
BBJ/EUR/FIN	EUR	5e-06	0.5	fixed	1305.5	0.138322	0.731079
BBJ/EUR/FIN	EAS	0.05	0.8	random	68426	0.137652	0.730879
BBJ/EUR/FIN	EAS	5e-06	0.2	fixed	880	0.137599	0.728977
BBJ/EUR/FIN	EUR	0.0005	0.8	fixed	7443	0.137	0.72904
BBJ/EUR/FIN	EAS	0.0005	0.5	random	3287	0.136565	0.731285
BBJ/EUR/FIN	EUR	0.0005	0.2	fixed	2835	0.136411	0.728708
BBJ/EUR/FIN	EAS	0.05	0.8	fixed	93142.5	0.135856	0.729066
BBJ/EUR/FIN	EAS	0.0005	0.2	fixed	3274.5	0.135498	0.727624
BBJ/EUR/FIN	EUR	0.0005	0.8	random	4780	0.135323	0.728633
BBJ/EUR/FIN	EUR	5e-06	0.2	fixed	740	0.134786	0.727689
BBJ/EUR/FIN	EUR	0.05	0.8	fixed	94188	0.133727	0.728252
BBJ/EUR/FIN	EAS	5e-06	0.5	fixed	1447	0.133589	0.724942
BBJ/EUR/FIN	EUR	0.05	0.8	random	69036.5	0.133453	0.728439
BBJ/EUR/FIN	EUR	0.0005	0.5	random	3012.5	0.133114	0.7284
BBJ/EUR/FIN	EAS	5e-08	0.2	fixed	442	0.132663	0.724839
BBJ/EUR/FIN	EUR	0.05	0.5	fixed	61445	0.131934	0.726362
BBJ/EUR/FIN	EUR	5e-06	0.8	fixed	2372.5	0.131656	0.725167
BBJ/EUR/FIN	EUR	5e-08	0.5	fixed	674.5	0.131273	0.725826
BBJ/EUR/FIN	EAS	5e-06	0.5	random	911	0.131153	0.725313
BBJ/EUR/FIN	EAS	0.05	0.5	random	47546	0.131099	0.725651
BBJ/EUR/FIN	EAS	5e-06	0.8	fixed	1459.5	0.129511	0.723187
BBJ/EUR/FIN	EAS	5e-08	0.5	fixed	733	0.129401	0.721947
BBJ/EUR/FIN	EUR	0.0005	0.2	random	2057.5	0.12931	0.725057
BBJ/EUR/FIN	EAS	5e-06	0.8	random	1459.5	0.129251	0.722718
BBJ/EUR/FIN	EAS	0.0005	0.2	random	2325	0.128742	0.722878
BBJ/EUR/FIN	EUR	5e-08	0.2	fixed	369	0.128069	0.722514
BBJ/EUR/FIN	EUR	5e-06	0.5	random	800.5	0.12759	0.721414
BBJ/EUR/FIN	EUR	0.05	0.5	random	46529	0.127569	0.723652
BBJ/EUR/FIN	EUR	5e-06	0.2	random	506	0.127269	0.721754
BBJ/EUR/FIN	EAS	5e-06	0.2	random	590	0.12722	0.721493
BBJ/EUR/FIN	EUR	5e-08	0.8	fixed	1240.5	0.127151	0.721105
BBJ/EUR/FIN	EAS	0.05	0.5	fixed	62809.5	0.125831	0.722214
BBJ/EUR/FIN	EUR	5e-06	0.8	random	1401.5	0.125814	0.71994
BBJ/EUR/FIN	EAS	5e-08	0.8	fixed	1291	0.125675	0.718868
BBJ/EUR/FIN	EAS	5e-08	0.5	random	429	0.123038	0.718357
BBJ/EUR/FIN	EAS	5e-08	0.2	random	278	0.12228	0.717732
BBJ/EUR/FIN	EUR	0.05	0.2	fixed	39834.5	0.121512	0.717806
BBJ/EUR/FIN	EAS	0.5	0.8	fixed	498302	0.121039	0.715212
BBJ/EUR/FIN	EAS	5e-08	0.8	random	706	0.120801	0.716138
BBJ/EUR/FIN	EUR	5e-08	0.8	random	666	0.119587	0.715378
BBJ/EUR/FIN	EUR	5e-08	0.2	random	236	0.119028	0.714894
BBJ/EUR/FIN	EAS	0.5	0.8	random	461150	0.118424	0.714832
BBJ/EUR/FIN	EUR	5e-08	0.5	random	382.5	0.118154	0.712667
BBJ/EUR/FIN	EUR	0.05	0.2	random	31590.5	0.117437	0.713591
BBJ/EUR/FIN	EUR	0.5	0.8	fixed	534900	0.116675	0.712991
BBJ/EUR/FIN	EUR	0.5	0.8	random	496020	0.116383	0.712644
BBJ/EUR/FIN	EUR	0.5	0.5	fixed	323119	0.116324	0.710907
BBJ/EUR/FIN	EAS	0.05	0.2	fixed	42038	0.116288	0.712861
BBJ/EUR/FIN	EAS	0.05	0.2	random	33133	0.114587	0.711961
BBJ/EUR/FIN	EAS	0.5	0.5	fixed	296688	0.11353	0.710893
BBJ/EUR/FIN	EAS	0.5	0.5	random	278881	0.113385	0.711064
BBJ/EUR/FIN	EUR	0.5	0.5	random	303624	0.110671	0.707568
BBJ/EUR/FIN	EAS	0.5	0.2	fixed	159071	0.108845	0.70622
BBJ/EUR/FIN	EUR	0.5	0.2	fixed	170896	0.108139	0.705646
BBJ/EUR/FIN	EAS	0.5	0.2	random	152014	0.103478	0.701009
BBJ/EUR/FIN	EUR	0.5	0.2	random	163230	0.103319	0.70068
AF, atrial fibrillation; PRS, polygenic risk score; LD, linkage disequilibrium; P, P-value; Pseudo R2, Nagelkerke's pseudo R2; AUCROC, area under the curve of the receiver operator curve

### Sheet: ST14
Supplementary Table 14 | The performance of AF-PRS in the test cohort
Summary statistics	Parameter				Number of variants	Pseudo R2			AUCROC
	LD reference	P	r2	Effect model		Median	L95	U95	Median	L95	U95
BBJ	EAS	5e-06	0.2	NA	141	0.123477	0.1106	0.1327	0.718731	0.7077	0.7268
EUR	EUR	0.0005	0.5	NA	1147	0.120025	0.1075	0.1289	0.716026	0.7051	0.7239
FIN	EUR	5e-06	0.8	NA	201	0.100242	0.0888	0.1081	0.698318	0.6871	0.7062
BBJ/EUR	EUR	0.0005	0.5	fixed	4102	0.141603	0.1281	0.1514	0.735371	0.7246	0.7433
BBJ/FIN	EAS	5e-06	0.2	fixed	155	0.129275	0.1162	0.1387	0.723653	0.7126	0.7317
EUR/FIN	EUR	0.0005	0.5	random	3799	0.124774	0.1122	0.1338	0.721264	0.7105	0.7293
BBJ/EUR/FIN	EUR	0.0005	0.5	fixed	4520	0.143726	0.1302	0.1535	0.736974	0.7263	0.7448
AF, atrial fibrillation; PRS, polygenic risk score; LD, linkage disequilibrium; P, P-value; Pseudo R2, Nagelkerke's pseudo R2; AUCROC, area under the curve of the receiver operator curve; L95, lower limit of 95% confidence interval; U95, upper limit of 95% confidence interval

### Sheet: ST15
Supplementary Table 15 | Mendelian randamization analysis
Outcome / Exposure	Number of variants	MR-IVW			MR-Egger			Pleiotropy		Cochran's Q
		Beta	SE	P	Beta	SE	P	Intercept	P	P
Causal effect of AF on cardiovascular and cerebrovascular disease
Ischemic heart disease	193	0.0855644	0.0119753	8.99399e-13	0.0358595	0.0230996	0.122225	0.00436543	0.0131157	3.05688e-08
Peripheral artery disease	197	0.0694565	0.0238151	0.00353993	0.115174	0.0467607	0.014643	-0.00397369	0.257321	0.506402
Heart failure	195	0.178254	0.012931	3.13976e-43	0.115476	0.0245492	4.85484e-06	0.00549801	0.00319286	1.83759e-15
Cardiomyopathy	197	0.225276	0.0428019	1.41555e-07	0.214763	0.0842993	0.011617	0.000912481	0.884954	0.0741763
Valvular heart disease	172	0.180567	0.0233653	1.09242e-14	0.0805922	0.0442004	0.0700091	0.00872978	0.00887842	0.0141732
Rheumatic valvular disease	196	0.205618	0.0276451	1.02404e-13	0.156148	0.0542508	0.00444707	0.00431143	0.290613	0.00190635
Aortic aneurtsm and dissection	197	0.0925585	0.0376499	0.0139557	-0.033052	0.0734477	0.653205	0.0108985	0.0483715	0.295795
Myocarditis	197	0.317132	0.141096	0.0245999	0.401487	0.277932	0.150189	-0.00731945	0.724801	0.207155
Pericarditis	197	0.139725	0.0409931	0.000653221	0.0089949	0.0799691	0.910559	0.0113629	0.0589764	0.199737
Endocarditis	197	-0.0631	0.0553197	0.254018	0.133094	0.107744	0.218216	-0.0170255	0.0356675	0.312586
Sinus node dysfunction	196	0.39202	0.0839839	3.04438e-06	0.27142	0.181234	0.135856	0.0097295	0.453466	4.57118e-05
Atrioventricular block	196	0.225642	0.0364704	6.1326e-10	-0.037577	0.0683473	0.583092	0.0228721	1.29982e-05	3.37436e-06
Other cardiac arrhythmia	192	0.0844368	0.0117647	7.11747e-13	0.0400126	0.0227989	0.0808665	0.00390945	0.0245737	3.20768e-07
Cardiac arrest	197	0.0285861	0.0439246	0.515176	-0.019679	0.0863269	0.819917	0.0041972	0.516594	0.453012
Stroke	197	0.114766	0.0223653	2.87525e-07	0.132502	0.0439938	0.00294074	-0.00154242	0.639963	0.192572
Transient ischemic attack	197	0.116005	0.0288884	5.92851e-05	0.146386	0.0567395	0.0106161	-0.00263846	0.534589	0.533491
Intracerebral hemorrhage	134	0.0690212	0.045082	0.125766	-0.0363659	0.0818515	0.657559	0.00969186	0.12615	0.260164
Subarachnoid hemorrhage	170	-0.0109924	0.0556745	0.843482	-0.140707	0.106753	0.189276	0.0113526	0.156272	0.543349
Vascular dementia	197	0.236395	0.0830485	0.00442072	0.22102	0.163685	0.178492	0.00133342	0.913238	0.0722832
Ststemic embolism	197	0.0701448	0.0529681	0.185408	0.194271	0.103887	0.0629791	-0.0107665	0.166792	0.0730923
Causal effect of quantitative traits on AF
Height	9	0.322569	0.0861216	0.000180026	0.94387	0.491762	0.0964199	-0.0341783	0.240253	0.593556
Body mass index	782	0.148526	0.0276223	7.57243e-08	0.191263	0.0805451	0.0178086	-0.000943659	0.572312	4.98456e-07
Systolic blood pressure	661	0.324082	0.0346908	9.4497e-21	0.41612	0.101466	4.62646e-05	-0.00198901	0.33477	4.08037e-20
Diastolic blood pressure	581	0.331239	0.035921	2.93439e-20	0.360078	0.111342	0.00129027	-0.00064651	0.784437	6.6158e-22
Pulse pressure	582	0.199091	0.0388426	2.96628e-07	0.221344	0.106952	0.0389359	-0.000482649	0.823346	1.66266e-27
White blood cell count	637	0.0255923	0.0306405	0.40358	0.110551	0.0727974	0.129359	-0.0019807	0.198764	2.53857e-07
Neutrophil count	489	0.0326048	0.0294359	0.268011	0.0612878	0.0712428	0.390065	-0.000782269	0.65855	0.00103928
Eosinophil count	712	0.0054415	0.0215638	0.800775	-0.049474	0.0455359	0.277634	0.00179065	0.171431	1.36921e-06
Basophil count	139	-0.00429401	0.0505695	0.932331	-0.208381	0.110426	0.0612681	0.00548146	0.0400858	0.370914
Monocyte count	674	-0.0261157	0.0206335	0.205622	-0.00698274	0.0396053	0.860105	-0.000707715	0.571533	5.07443e-07
Lymphocyte count	557	-0.079167	0.029098	0.00651434	-0.0572216	0.0696114	0.411421	-0.000581222	0.728658	4.4162e-06
Red blood cell count	864	-0.0561269	0.0241206	0.0199694	-0.228929	0.0505122	6.66278e-06	0.00472789	0.000110439	6.19124e-13
Hemoglobin	568	-0.0670146	0.0373209	0.0725533	0.0117201	0.0889242	0.89519	-0.00169665	0.329733	1.53999e-11
Hematocrit	568	-0.110959	0.0361396	0.00213845	-0.112764	0.0855797	0.188153	3.95781e-05	0.981442	3.90937e-10
Mean corpuscular volume	846	0.0123372	0.0187558	0.510679	0.067387	0.0349609	0.0542533	-0.00219877	0.0625647	2.03024e-22
Mean corpuscular hemoglobin	804	0.0313077	0.0191977	0.102932	0.0682938	0.0357269	0.0562902	-0.00149463	0.220046	9.27545e-21
Mean corpuscular hemoglobin concentration	136	0.0167753	0.0530456	0.751818	0.227778	0.109511	0.0394352	-0.00671058	0.0300195	0.00134701
Platelet count	1207	0.0191349	0.0170449	0.261598	0.09064	0.0355289	0.010859	-0.0024987	0.0220433	2.47206e-28
High-density-lipoprotein cholesterol	666	-0.0209831	0.0218194	0.336213	-0.0425689	0.038272	0.266424	0.000823836	0.492552	1.59963e-12
Low-density-lipoprotein cholesterol	482	-0.0789229	0.0265179	0.00291837	0.000895297	0.0523117	0.986352	-0.00282085	0.0775693	2.61764e-10
Triglyceride	484	-0.0347598	0.026633	0.191845	0.0431977	0.046674	0.355159	-0.00283735	0.042831	4.67575e-10
Bolood sugar	139	-0.142993	0.0452638	0.00158254	-0.101484	0.0834919	0.226269	-0.00148039	0.554662	0.0234582
Total protein	414	0.0176101	0.035121	0.616081	0.0352104	0.0772516	0.648783	-0.000517588	0.79818	2.06244e-14
Albmin	361	-0.0883055	0.0372624	0.0177964	0.0187688	0.085403	0.826177	-0.0028434	0.164497	1.72036e-07
Blood urea nitrogen	281	-0.027158	0.0452444	0.54834	-0.197843	0.110035	0.0732576	0.0043084	0.0901437	5.84306e-08
Serum creatinine	701	-0.0552903	0.0315298	0.079501	-0.129833	0.0740566	0.0800137	0.00167438	0.266359	4.16352e-10
Estimated glomerular filtration rate	644	0.0137758	0.0324087	0.670789	0.0776187	0.0745891	0.298445	-0.00151995	0.342299	8.23455e-15
Uric acid	485	0.0111826	0.0321433	0.727917	-0.084058	0.0616978	0.173702	0.00261769	0.0713983	3.79498e-07
Aspartate aminotransferase	466	-0.078361	0.0335943	0.0196708	-0.103883	0.0767018	0.176275	0.00069034	0.711388	7.28089e-10
Alanine aminotransferase	356	-0.111736	0.0398433	0.00504121	-0.139066	0.0886863	0.117759	0.000684222	0.730269	7.34186e-06
Alkaline phosphatase	737	-0.0028914	0.0187022	0.877135	0.0141945	0.0338252	0.674869	-0.000683195	0.544483	2.97542e-07
gamma-glutamyl transferase	603	-0.0164395	0.0281098	0.558659	0.0252595	0.0601738	0.6748	-0.00122193	0.433455	1.85997e-14
C-reactive protein	409	-0.0166811	0.0294803	0.571504	0.0472238	0.0511047	0.356003	-0.00240289	0.12689	1.74324e-13
MR, Mendelian randomization; IVW, inverse variance weighted; SE, standar error; P, P-value

### Sheet: ST16
Supplementary Table 16 | Demographic features in the Japanese GWAS
Status	Total	Males n (%)	Age		Age of AF onset		HTN n (%)	BMI		DM n (%)	MI n (%)	HF n (%)
			Mean	SD	Mean	SD		Mean	SD
Case	9826	6,825 (69.459)	68.5485	62.4482	63.0824	13.2012	2,597 (26.430)	23.3818	3.52085	1,626 (16.548)	661 (6.727)	1,891 (19.245)
Control	140446	7,4225 (52.849)	10.4599	14.1523	NA	NA	27,951 (19.902)	23.2823	3.68164	29,777 (21.202)	9,540 (6.793)	3,812 (2.714)
GWAS, genome-wide association study; AF, atrial fibrillation; HTN, hypertension; BMI, body mass index; DM diabetes mellitus; MI, myocardial infarction; HF heart failure; HF, heart failure; SD, standard deviation
